# Genetic Architecture of Placental Efficiency for Term Infants: Monoaminergic Pathways and Placental Tissue Expression

**DOI:** 10.1101/2025.10.08.25337553

**Authors:** Jonas Østerhaug Andersen, Stener Nerland, Piotr Pawel Jaholkowski, Gianluca Ursini, Srdjan Djurovic, Anne Cathrine Staff, Anders Dale, Ole A. Andreassen, Ingrid Agartz, Alexey Shadrin, Laura A. Wortinger

**Affiliations:** Department of Adult Psychiatry, Division for Mental Health and Substance Abuse, Diakonhjemmet Hospital, Oslo, Norway; Division of Mental Health and Addiction, Institute of Clinical Medicine, University of Oslo, Oslo, Norway; Centre for Precision Psychiatry, Division of Mental Health and Addiction, Institute of Clinical Medicine, University of Oslo, Oslo, Norway; Lieber Institute for Brain Development, Johns Hopkins University Medical Campus, Baltimore, MD, USA; Department of Psychiatry and Behavioral Sciences, Johns Hopkins University School of Medicine, Baltimore, MD, USA; Department of Medical Genetics, Oslo University Hospital and University of Oslo, Oslo, Norway; Institute of Clinical Medicine, Faculty of Medicine, University of Oslo, Oslo, Norway; Division of Obstetrics and Gynaecology, Oslo University Hospital, Oslo, Norway; Center for Multimodal Imaging and Genetics, University of California, San Diego School of Medicine, La Jolla, CA, USA; Department of Radiology, University of California, San Diego School of Medicine, La Jolla, CA, USA; Department of Cognitive Science, University of California, San Diego, La Jolla, CA, USA; Department of Neurosciences, University of California, San Diego School of Medicine, La Jolla, CA, USA; Department of Psychiatry, University of California, San Diego School of Medicine, La Jolla, CA, USA; KG Jebsen Centre for Neurodevelopmental disorders, University of Oslo, Oslo, Norway; Centre for Psychiatric Research, Department of Clinical Neuroscience, Karolinska Institutet & Stockholm Health Care Sciences, Stockholm Region, Stockholm, Sweden; Department of Psychology, Oslo New University College, Oslo, Norway

**Author notes:** Corresponding authors: Jonas Østerhaug Andersen, Laura A. Wortinger.

## Abstract

The placenta plays a central role in supporting fetal growth. The birthweight-to-placental weight ratio is a key index of placental efficiency (PLE) and its capacity to adapt to fetal demands. We conducted the first genome-wide association study (GWAS) of PLE in 63,875 term singleton births from the Norwegian Mother, Father and Child cohort (MoBa), with complementary maternal (N = 60,472) and paternal (N = 40,116) analyses. Across offspring and maternal genomes, we identified multiple genome-wide significant loci, with TSNAX-DISC1 consistently implicated. Comparative genetic analyses showed overlap between PLE and placental weight, but minimal overlap with birth weight, indicating that PLE captures aspects of placental adaptation beyond overall growth. Gene-set enrichment highlighted monoaminergic pathways, particularly norepinephrine uptake and transport, and gene-property analyses demonstrated enrichment in placental tissue, unlike birth weight or placental weight. Global and local genetic correlation analyses revealed predominantly strong negative correlations between PLE and offspring, maternal, and paternal placental weight, strongest for paternal genomes. Notably, mapped genes including SLC6A2, SLC22A2, and SLC22A3 connect PLE to monoamine signaling, consistent with a placental contribution to neurodevelopment. These findings reveal a distinct genetic architecture of PLE and shared pathways linking placental function and offspring brain development.

## Supplemental tables for "Genetic Architecture of Placental Efficiency for Term Infants: Monoaminergic Pathways and Placental Tissue Expression"

### Sheet: Supplementary Table 1.1
Supplementary Table 1.1
Cohort characteristics
	Mean			SD			Median			Min			Max
	tot	M	F	tot	M	F	tot	M	F	tot	M	F	tot	M	F
Birth weight	3698	3765.2	3627.5	469.3	471.7	456.3	3680	3750	3610	1340	1340	1830	6300	6300	6210
placenta weight	686.3	692.6	679.6	142.6	142.7	142.1	675	680	664	200	200	230	1500	1500	1500
Gestational Age	40	40	40	1.1	1.1	1.2	40	40	40	38	38	38	43	43	43

### Sheet: Supplementary Table 1.2
Supplementary Table 1.2
Gene Mapping sex-combined offspring sample
Locus	ensg	symbol	chr	posMapSNPs	posMapMaxCADD	minGwasP	P
1	ENSG00000116918	TSNAX	1	29	8.023	2.98263e-18	3.66e-13
1	ENSG00000270106	TSNAX-DISC1	1	218	18.47	3.72049e-23	2.97e-11
1	ENSG00000135766	EGLN1	1	114	15.53	3.44271e-10	2.24e-09
1	ENSG00000010072	SPRTN	1	32	16.53	1.21577e-09	4.75e-09
1	ENSG00000116903	EXOC8	1	24	16.53	2.08204e-09	9.54e-09
1	ENSG00000143633	C1orf131	1	18	14.1	1.67044e-10	7.54e-07
1	ENSG00000116906	GNPAT	1	31	14.1	1.21885e-08	8.95e-05
1	ENSG00000162946	DISC1	1	64	18.47	4.4761e-12	0.000186
1	ENSG00000119283	TRIM67	1	8	2.928	4.96249e-12	0.69691
2	ENSG00000116016	EPAS1	2	84	13.97	1.98976e-13	6.84e-12
3	ENSG00000180611	MB21D2	3	50	19.23	5.01614e-09	0.13345
4	ENSG00000145819	ARHGAP26	5	111	16.92	9.21998e-10	1.15e-09
5	ENSG00000124788	ATXN1	6	16	11.02	1.88261e-09	0.005808
6	ENSG00000112499	SLC22A2	6	59	14.96	1.07429e-10	3.84e-09
6	ENSG00000146477	SLC22A3	6	3	3.09	1.09643e-08	0.000227
6	ENSG00000198670	LPA	6	4	3.18	1.01838e-08	0.060527
7	ENSG00000112541	PDE10A	6	22	8.971	6.98232e-11	6.04e-06
8	ENSG00000214960	ISPD	7	78	13.84	6.76083e-15	2.29e-12
9	ENSG00000164532	TBX20	7	121	13.09	1.70475e-10	5.6e-10
10	ENSG00000257923	CUX1	7	109	19.04	3.96351e-09	2.92e-10
11	ENSG00000147454	SLC25A37	8	4	11.85	2.81488e-08	0.000147
12	ENSG00000197249	SERPINA1	14	2	20.2	2.64241e-17	0.000506
12	ENSG00000140093	SERPINA10	14	1	4.416	3.45223e-11	0.055617
12	ENSG00000119698	PPP4R4	14	2	3.307	6.21785e-10	0.13007
13	ENSG00000103546	SLC6A2	16	20	9.946	8.47754e-10	3.92e-09
16	ENSG00000149600	COMMD7	20	103	11.25	5.5129e-09	2.21e-08

### Sheet: Supplementary Table 1.3
Supplementary Table 1.3
Lead SNPs total offspring sample
Locus	rsID	chr	pos	A1A2	SigSNPs	beta	p	nearestGene
1	rs6659854	1	231738991	A/C	7	0.056981	3.72e-23	TSNAX-DISC1:LINC00582
1	rs139282194	1	231673221	G/A	8	0.224345	2.98e-18	TSNAX:TSNAX-DISC1
1	rs191307523	1	231420712	T/G	3	0.098546	1.22e-08	RNA5SP80
1	rs6702297	1	231541579	C/T	3	0.052147	3.65e-08	EGLN1
2	rs7571218	2	46605659	G/A	6	-0.04237	1.99e-13	EPAS1
3	rs2886874	3	192657265	T/C	1	0.033291	4.39e-09	MB21D2
4	rs12187598	5	142402669	C/T	3	0.038792	9.22e-10	ARHGAP26
5	rs9367926	6	16752864	C/G	1	-0.04426	1.88e-09	ATXN1
6	rs12209517	6	160756736	C/G	3	0.051611	4.28e-11	SLC22A3
7	rs1472265	6	166182901	T/C	1	-0.03794	6.98e-11	PDE10A:RP11-252P19.1
8	rs2008133	7	16211451	C/T	2	0.044953	6.76e-15	ISPD
9	rs7790964	7	35299884	C/T	1	-0.03698	1.7e-10	AC009531.2
10	rs427534	7	101886704	A/G	1	0.033455	3.96e-09	CUX1
11	rs62503281	8	23380743	C/A	1	0.034153	2.81e-08	SLC25A37
12	rs28929474	14	94844947	C/T	2	0.165601	2.64e-17	SERPINA1
13	rs11866404	16	55717569	C/G	1	-0.03467	8.48e-10	SLC6A2
14	rs10402234	19	54199799	C/G	2	0.044476	5.6e-12	MIR525
15	rs6040470	20	11229511	G/T	2	0.041003	2.28e-12	RP4-734C18.1
15	rs6074298	20	11382312	C/T	1	-0.03336	1.32e-08	RPS11P1
16	rs6058847	20	31324135	T/C	1	0.037828	5.51e-09	COMMD7

### Sheet: Supplementary Table 1.4
Supplementary Table 1.4
Mapped Genes Female Offspring
Locus	Ensg	symbol	chr	posMapSNPs	posMapMaxCADD	minGwasP	P
1	ENSG00000270106	TSNAX-DISC1	1	138	18.47	2.56e-12	7.09e-10
1	ENSG00000116918	TSNAX	1	2	6.917	4.2e-09	2.49e-07
1	ENSG00000116903	EXOC8	1	1	8.79	2.77e-05	1.31e-05
1	ENSG00000010072	SPRTN	1	1	8.79	2.77e-05	2.47e-05
1	ENSG00000162946	DISC1	1	38	18.47	3.45e-06	0.14942
2	ENSG00000116016	EPAS1	2	84	13.97	2.28e-13	4.56e-13
3	ENSG00000164532	TBX20	7	121	13.09	2.28e-08	1.42e-07
4	ENSG00000197249	SERPINA1	14	2	20.2	4.94e-09	0.10283

### Sheet: Supplementary Table 1.5
Supplementary Table 1.5
Lead SNPs Female Offspring
Locus	rsID	chr	pos	A1_A2	nIndSigSNPs	beta	p	nearestGene
1	rs6659854	1	231738991	A/C	1	0.056448	2.56e-12	TSNAX-DISC1:LINC00582
1	rs139282194	1	231673221	G/A	2	0.213061	4.2e-09	TSNAX:TSNAX-DISC1
2	rs4953356	2	46578924	G/T	6	-0.05745	2.28e-13	EPAS1
3	rs7790964	7	35299884	C/T	1	-0.04519	2.28e-08	AC009531.2
4	rs28929474	14	94844947	C/T	1	0.158238	4.94e-09	SERPINA1

### Sheet: Supplementary Table 1.6
Supplementary Table 1.6
Mapped Genes Male Offspring
Locus	Ensg	symbol	chr	posMapSNPs	posMapMaxCADD	minGwasP	P
1	ENSG00000270106	TSNAX-DISC1	1	158	18.47	3.16e-12	3.42e-12
1	ENSG00000116918	TSNAX	1	2	6.917	4.62e-11	1.67e-07
1	ENSG00000010072	SPRTN	1	1	8.79	2.21e-06	0.000255
1	ENSG00000162946	DISC1	1	58	18.47	2.6e-09	0.001682
1	ENSG00000116903	EXOC8	1	1	8.79	2.21e-06	0.002176
3	ENSG00000197249	SERPINA1	14	2	20.2	1.5e-10	0.024348

### Sheet: Supplementary Table 1.7
Supplementary Table 1.7
Lead SNPs male offspring
Locus	rsID	chr	pos	A1_A2	nIndSigSNPs	beta	p	nearestGene
1	rs6659854	1	231738991	A/C	2	0.054309	3.16e-12	TSNAX-DISC1:LINC00582
1	rs139282194	1	231673221	G/A	2	0.22781	4.62e-11	TSNAX:TSNAX-DISC1
2	rs2651060	3	192671675	G/A	1	0.043882	2.51e-08	MB21D2
3	rs28929474	14	94844947	C/T	1	0.172921	1.5e-10	SERPINA1

### Sheet: Supplementary Table 1.8
Supplementary Table 1.8
Mapped Genes Maternal
Locus	Ensg	symbol	chr	posMapSNPs	posMapMaxCADD	minGwasP	P
1	ENSG00000270106	TSNAX-DISC1	1	78	18.47	1.26e-09	5.28e-08
1	ENSG00000162946	DISC1	1	27	18.47	1.14e-05	0.10798
2	ENSG00000085274	MYNN	3	19	21.9	5.87e-08	1.93e-07
2	ENSG00000184378	ACTRT3	3	14	21.9	8.11e-08	5.06e-07
2	ENSG00000171757	LRRC34	3	9	14.74	5.87e-08	0.000672
3	ENSG00000124788	ATXN1	6	14	15.83	2.07e-08	0.017477
4	ENSG00000181786	ACTL9	19	4	1.969	2.98e-06	0.005765

### Sheet: Supplementary Table 1.9
Supplementary Table 1.9
Lead SNPs Maternal
Locus	rsID	chr	pos	A1_A2	nIndSigSNPs	beta	p	nearestGene
1	rs6659854	1	231738991	A/C	1	0.034182	1.26e-09	TSNAX-DISC1:LINC00582
2	rs9841667	3	169438409	T/C	2	0.032872	2.74e-08	RNU6-637P
3	rs10484366	6	16731311	C/T	1	-0.09413	2.07e-08	ATXN1
4	rs4499342	19	8786913	C/T	1	0.042968	1.5e-08	AC092566.1

### Sheet: Supplementary Table 1.10
Supplementary Table 1.10
Mapped Genes PW
Locus	Ensg	symbol	chr	posMapSNPs	posMapMaxCADD	minGwasP	P
1	ENSG00000160685	ZBTB7B	1	12	20.3	1.45e-10	2.6278e-12
1	ENSG00000163354	DCST2	1	16	20.3	1.45e-10	7.2837e-10
1	ENSG00000163357	DCST1	1	5	5.367	4.06e-10	2.7044e-08
1	ENSG00000143537	ADAM15	1	2	5.367	4.06e-10	3.8771e-08
1	ENSG00000143603	KCNN3	1	1	16.44	4.01e-09	0.00043952
1	ENSG00000163344	PMVK	1	2	5.634	1.55e-11	0.012276
1	ENSG00000125459	MSTO1	1	1	1.497	9.08e-09	0.031489
1	ENSG00000116539	ASH1L	1	2	7.476	4.97e-07	0.043527
1	ENSG00000160753	RUSC1	1	1	7.476	6e-07	0.11104
2	ENSG00000072694	FCGR2B	1	37	17.78	4.32e-10	2.2944e-08
2	ENSG00000203747	FCGR3A	1	24	17.78		2.0383e-07
2	ENSG00000162747	FCGR3B	1	10	4.396		3.1507e-06
2	ENSG00000132185	FCRLA	1	6	8.572	6.07e-06	0.0087498
3	ENSG00000116918	TSNAX	1	9	8.023	1.29e-18	2.0471e-10
3	ENSG00000270106	TSNAX-DISC1	1	171	18.47	1.29e-18	3.0413e-09
3	ENSG00000010072	SPRTN	1	2	8.79	2.17e-09	1.0533e-05
3	ENSG00000135766	EGLN1	1	4	10.79	1.17e-09	3.0143e-05
3	ENSG00000116903	EXOC8	1	1	8.79	4.75e-09	0.00010116
3	ENSG00000162946	DISC1	1	63	18.47	3.73e-11	0.0038529
3	ENSG00000119283	TRIM67	1	1	1.989	2.9e-11	0.94351
4	ENSG00000116016	EPAS1	2	99	13.97	1.4e-18	1.094e-13
4	ENSG00000250565	ATP6V1E2	2	6	7.08	2.73e-08	0.0020277
6	ENSG00000163376	KBTBD8	3	1	12.56		0.035482
8	ENSG00000145819	ARHGAP26	5	56	16.92	1.11e-09	5.8564e-09
9	ENSG00000164330	EBF1	5	26	17.76	3.85e-10	1.7344e-09
10	ENSG00000124788	ATXN1	6	16	11.02	2.08e-09	0.0006225
11	ENSG00000137309	HMGA1	6	15	12.55	2.02e-09	1.9392e-09
11	ENSG00000186577	C6orf1	6	9	12.55	2.02e-09	7.4951e-07
11	ENSG00000270800	RPS10-NUDT3	6	4	3.879	2.58e-08	0.19318
11	ENSG00000272325	NUDT3	6	8	6.798	3.62e-09	0.24224
13	ENSG00000091831	ESR1	6	118	18.55	9.77e-12	1.4956e-07
14	ENSG00000112499	SLC22A2	6	60	14.96	2.32e-09	1.0455e-08
14	ENSG00000146477	SLC22A3	6	2	2.776	1.5e-07	0.0023257
15	ENSG00000112541	PDE10A	6	43	8.971	4.34e-15	1.1906e-10
16	ENSG00000214960	ISPD	7	257	13.93	3.78e-19	2.8443e-13
17	ENSG00000164532	TBX20	7	143	16.13	8.16e-13	9.6932e-12
18	ENSG00000147454	SLC25A37	8	33	15.23	5.34e-10	0.034427
18	ENSG00000268085	AC051642.1	8	3	14.7	5.71e-09	0.18634
18	ENSG00000215298	FP15737	8	1	14.7		0.69287
19	ENSG00000083067	TRPM3	9	3	9.674	2.09e-07	0.012877
20	ENSG00000108219	TSPAN14	10	23	9.562	1.11e-08	9.9091e-07
20	ENSG00000122378	FAM213A	10	15	7.9	3.46e-06	1.0353e-05
21	ENSG00000119912	IDE	10	5	4.489	4.37e-07	0.0008779
21	ENSG00000138160	KIF11	10	27	13.59	1.99e-06	0.0020367
21	ENSG00000152804	HHEX	10	19	11.84	8.38e-08	0.026568
22	ENSG00000043591	ADRB1	10	8	15.2	2.72e-25	5e-10
23	ENSG00000107679	PLEKHA1	10	40	17.59	2.49e-08	7.9253e-08
24	ENSG00000180176	TH	11	1	0.041	3.23e-06	0.023875
25	ENSG00000053918	KCNQ1	11	6	8.881	4.83e-09	0.00047752
26	ENSG00000133812	SBF2	11	421	18.85	5.83e-12	1.0607e-10
26	ENSG00000133805	AMPD3	11	38	18.85	1.81e-10	3.4374e-05
26	ENSG00000148926	ADM	11	16	18.85	1.81e-10	0.16355
27	ENSG00000197249	SERPINA1	14	2	20.2	2.57e-10	0.008989
28	ENSG00000182511	FES	15	9	17.36	2.21e-08	1.0331e-07
28	ENSG00000140564	FURIN	15	11	17.36	2.21e-08	5.7541e-07
29	ENSG00000185551	NR2F2	15	1	2.661	8.46e-13	0.18498
29	ENSG00000205148	AC016251.1	15	2	0.55	2.06e-14
30	ENSG00000180269	GPR139	16	34	11.53	3.71e-08	0.0030581
31	ENSG00000103546	SLC6A2	16	36	9.946	3.36e-13	2.6701e-14
32	ENSG00000161955	TNFSF13	17	1	11.37	1.78e-07	0.00025729
32	ENSG00000141510	TP53	17	2	15.93	7.52e-10	0.00026741
32	ENSG00000239697	TNFSF12	17	1	11.37	1.78e-07	0.0016333
32	ENSG00000248871	TNFSF12-TNFSF13	17	1	11.37	1.78e-07	0.0016333
32	ENSG00000181222	POLR2A	17	1	5.042	5.65e-07	0.1137
32	ENSG00000161956	SENP3	17	1	11.37	1.78e-07	0.2084
33	ENSG00000153944	MSI2	17	28	10.64	1.69e-11	1.7516e-08
34	ENSG00000141664	ZCCHC2	18	13	12.31	6.02e-08	5.8022e-05
37	ENSG00000149600	COMMD7	20	104	11.25	1.08e-11	3.8555e-11

### Sheet: Supplementary Table 1.11
Supplementary Table 1.11
Lead SNPs PW
Locus	rsID	chr	pos	A1_A2	nIndSigSNPs	beta	p	nearestGene
1	rs149026539	1	154889053	C/T	4	-0.0999	1.55e-11	PMVK
1	rs905938	1	154991389	T/C	3	-0.0384	1.45e-10	DCST2
2	rs12121021	1	161655516	C/T	1	-0.0362	4.32e-10	RPL31P11
3	rs139282194	1	231673221	G/A	7	-0.2172	1.29e-18	TSNAX:TSNAX-DISC1
3	rs6659854	1	231738991	A/C	3	-0.0456	1.42e-16	TSNAX-DISC1:LINC00582
4	rs4953353	2	46567276	G/T	6	0.04953	1.4e-18	EPAS1
4	rs7591548	2	46628633	G/C	8	-0.0386	7.61e-13	AC016912.3
4	rs11125080	2	46732405	A/G	1	0.03931	2.73e-08	ATP6V1E2
5	rs1921903	2	191652614	T/C	1	-0.0341	3.34e-10	AC006460.2
6	rs13086666	3	67078548	A/C	1	0.03063	2.43e-08	KBTBD8
7	rs67261871	3	156797941	T/C	1	0.03808	5.05e-12	LINC00880
8	rs3822392	5	142449876	C/G	3	-0.0381	1.11e-09	ARHGAP26
9	rs7730360	5	158334186	C/T	1	-0.0435	3.85e-10	EBF1
10	rs9367926	6	16752864	C/G	1	0.04231	2.08e-09	ATXN1
11	rs10214450	6	34190449	C/T	2	-0.0828	1.36e-09	CYCSP55
12	rs9403319	6	141872530	A/G	1	0.03715	3.3e-09	RN7SKP106
13	rs2982564	6	152052215	A/G	3	0.04333	9.77e-12	ESR1
13	rs1890010	6	152085275	T/C	2	-0.0403	6.03e-11	ESR1
14	rs3125056	6	160735281	T/C	2	-0.0475	1.36e-09	SLC22A3
15	rs1021508	6	166182483	C/T	3	0.04403	4.34e-15	PDE10A:RP11-252P19.1
15	rs12191997	6	166109230	T/G	2	0.0351	2.71e-08	PDE10A
16	rs13240611	7	16200053	C/A	10	-0.0495	3.78e-19	ISPD
17	rs7790964	7	35299884	C/T	2	0.03976	8.16e-13	AC009531.2
18	rs6557677	8	23342043	A/T	8	-0.0481	6.38e-11	CTC-756D1.2
19	rs11507232	9	74085486	G/A	1	0.0511	4.32e-08	TRPM3
20	rs7100689	10	82222178	A/C	1	0.03609	1.11e-08	TSPAN14
21	rs2497318	10	94432000	C/T	1	0.03033	2.46e-08	EIF2S2P3
22	rs1801253	10	115805056	C/G	5	0.06363	2.72e-25	ADRB1
23	rs7908662	10	124172912	A/G	1	-0.0301	2.49e-08	PLEKHA1
24	rs12419346	11	2217111	G/C	1	-0.0367	4.2e-08	MIR4686
25	rs2237895	11	2857194	A/C	1	0.03193	4.83e-09	KCNQ1
26	rs4284389	11	10075215	C/T	2	0.03727	5.83e-12	SBF2
27	rs28929474	14	94844947	C/T	1	-0.1191	2.57e-10	SERPINA1
28	rs7183988	15	91428589	G/T	1	0.03033	2.21e-08	FES
29	rs7173576	15	96841524	C/T	1	0.04514	2.06e-14	NR2F2-AS1
30	rs72771093	16	20045399	G/A	1	-0.0341	3.71e-08	GPR139
31	rs11866404	16	55717569	C/G	3	0.03949	3.36e-13	SLC6A2
32	rs78378222	17	7571752	T/G	2	-0.126	7.52e-10	TP53
33	rs4341799	17	55361584	A/G	2	-0.0376	1.69e-11	MSI2
34	rs12967823	18	60112281	G/A	1	0.03415	1.11e-08	ACTBP9
35	rs10420733	19	54207207	A/G	2	-0.04	1.08e-10	MIR518B
36	rs4632419	20	11232115	T/G	1	-0.0409	3.92e-13	RP4-734C18.1
36	rs6104763	20	11500108	A/G	2	0.03702	5.25e-11	RP5-1128N12.2
37	rs28456308	20	31273747	T/C	2	-0.0426	7.86e-12	BAK1P1

### Sheet: Supplementary Table 1.12
Supplementary Table 1.12
Mapped Genes BW
Locus	Ensg	symbol	chr	posMapSNPs	posMapMaxCADD	minGwasP	P
1	ENSG00000169442	CD52	1	34	18.96	1.03e-07	1.18e-08
1	ENSG00000158062	UBXN11	1	82	20.4	1.5e-08	1.67e-07
1	ENSG00000142669	SH3BGRL3	1	33	20.4	1.5e-08	2.2e-07
1	ENSG00000130695	CEP85	1	66	20.4	1.5e-08	2.28e-07
1	ENSG00000176092	AIM1L	1	29	18.96	1.03e-07	0.0073
2	ENSG00000117394	SLC2A1	1	28	16.13	1.67e-09	6.02e-08
3	ENSG00000086015	MAST2	1	197	18.97	5.42e-08	2.54e-08
3	ENSG00000117461	PIK3R3	1	77	16.8	2.76e-08	5.02e-08
4	ENSG00000160685	ZBTB7B	1	11	20.3	2.08e-09	1.67e-10
4	ENSG00000163354	DCST2	1	15	20.3	2.08e-09	1.17e-07
4	ENSG00000173207	CKS1B	1	1	13.76	2.63e-09	5.26e-07
4	ENSG00000143603	KCNN3	1	2	16.44	4.44e-07	6.9e-06
4	ENSG00000163357	DCST1	1	4	5.367	4.92e-08	1.4e-05
4	ENSG00000143622	RIT1	1	1	3.285	6.12e-08	2.8e-05
4	ENSG00000143537	ADAM15	1	1	5.367	2.17e-07	0.0004
4	ENSG00000116584	ARHGEF2	1	1	2.267	3.51e-09	0.000718
4	ENSG00000132718	SYT11	1	1	1.427	1.97e-08	0.001827
4	ENSG00000163344	PMVK	1	5	6.285	1.05e-09	0.008293
4	ENSG00000160691	SHC1	1	1	13.76	2.63e-09	0.013286
4	ENSG00000116580	GON4L	1	1	1.427	1.97e-08	0.032603
4	ENSG00000125459	MSTO1	1	1	1.497	6.75e-09	0.072361
4	ENSG00000116539	ASH1L	1	2	7.476	5.94e-08	0.07614
4	ENSG00000160688	FLAD1	1	1	13.76	2.63e-09	0.11866
4	ENSG00000160753	RUSC1	1	1	7.476	1.06e-07	0.33936
6	ENSG00000151694	ADAM17	2	79	19.98	6.23e-08	3.24e-08
6	ENSG00000134330	IAH1	2	56	12.3	2.12e-08	4.06e-08
6	ENSG00000119203	CPSF3	2	67	10.04	2.12e-08	2.66e-07
6	ENSG00000151693	ASAP2	2	8	6.106	3.63e-07	0.000176
6	ENSG00000119185	ITGB1BP1	2	24	7.41	3.58e-07	0.000227
8	ENSG00000115165	CYTIP	2	52	15.97	5.8e-09	1.57e-07
8	ENSG00000123612	ACVR1C	2	7	23	4.61e-09	3.77e-05
9	ENSG00000173175	ADCY5	3	219	19.37	1.37e-36	3.3e-12
9	ENSG00000065485	PDIA5	3	11	12	4.2e-20	5.03e-05
9	ENSG00000121542	SEC22A	3	24	12	3.39e-20	7.58e-05
10	ENSG00000169282	KCNAB1	3	2	4.352	1.85e-08	0.03829
11	ENSG00000197415	VEPH1	3	1	2.154	3.61e-08	1.23e-05
12	ENSG00000178177	LCORL	4	43	19.02	3.02e-11	3.57e-07
12	ENSG00000109805	NCAPG	4	6	8.555	1.17e-09	8.87e-06
12	ENSG00000163257	DCAF16	4	4	10.49	4.92e-08	6.46e-05
12	ENSG00000047662	FAM184B	4	1	10.49	5.83e-08	0.002883
13	ENSG00000164161	HHIP	4	46	21.3	1.83e-09	2.56e-07
14	ENSG00000145996	CDKAL1	6	50	21.3	9.13e-11	6.54e-09
15	ENSG00000158373	HIST1H2BD	6	2	3.34	2e-08	8.16e-07
15	ENSG00000197697	HIST1H2BE	6	3	22.4	2e-08	1.44e-05
15	ENSG00000197846	HIST1H2BF	6	5	7.006	1.74e-07	0.000382
15	ENSG00000197409	HIST1H3D	6	5	7.006	1.74e-07	0.003839
15	ENSG00000198518	HIST1H4E	6	6	10.82	1.74e-07	0.01077
15	ENSG00000196866	HIST1H2AD	6	5	7.006	1.74e-07	0.10372
15	ENSG00000124575	HIST1H1D	6	4	4.068	5.6e-08	0.1476
15	ENSG00000124578	HIST1H4G	6	2	4.068	5.6e-08	0.15383
15	ENSG00000187990	HIST1H2BG	6	4	10.82	1.74e-07	0.2173
15	ENSG00000198327	HIST1H4F	6	3	4.068	5.6e-08	0.25902
15	ENSG00000168274	HIST1H2AE	6	4	10.82	1.74e-07
15	ENSG00000168298	HIST1H1E	6	1	0
15	ENSG00000188987	HIST1H4D	6	3	22.4	2e-08
15	ENSG00000196966	HIST1H3E	6	2	3.863	2.51e-07
15	ENSG00000197459	HIST1H2BH	6	1	0.008	1.35e-06
15	ENSG00000256316	HIST1H3F	6	1	0.008	1.35e-06
16	ENSG00000137309	HMGA1	6	13	9.008	1.1e-09	4.16e-09
16	ENSG00000186577	C6orf1	6	17	9.983	1.1e-09	6.05e-07
16	ENSG00000272325	NUDT3	6	175	15.89	3.43e-09	0.000445
16	ENSG00000270800	RPS10-NUDT3	6	160	15.89	0.000214	0.000567
16	ENSG00000124614	RPS10	6	1	2.46		0.044482
17	ENSG00000157343	ARMC12	6	3	17.47	4.22e-07	6.19e-06
17	ENSG00000096060	FKBP5	6	22	17.47	2.95e-09	0.000289
18	ENSG00000091831	ESR1	6	119	18.55	3.46e-17	1.68e-10
19	ENSG00000214960	ISPD	7	97	13.84	4.73e-09	1.04e-05
20	ENSG00000106636	YKT6	7	11	11.14	3.63e-13	4.03e-09
20	ENSG00000106633	GCK	7	10	12.25	3.63e-13	1.96e-05
20	ENSG00000106624	AEBP1	7	1	3.76	1.93e-08	8.87e-05
20	ENSG00000106631	MYL7	7	5	12.25	2.23e-08	0.000192
20	ENSG00000106628	POLD2	7	1	3.76	1.93e-08	0.000375
20	ENSG00000058404	CAMK2B	7	8	11.14	9.47e-13	0.069506
21	ENSG00000136271	DDX56	7	1	5.153		0.19614
21	ENSG00000105953	OGDH	7	1	3.758	8.95e-12	0.20529
21	ENSG00000158604	TMED4	7	1	5.153		0.2181
22	ENSG00000147454	SLC25A37	8	12	9.609	3.61e-08	0.000342
23	ENSG00000022567	SLC45A4	8	49	13.84	3.98e-10	1.74e-07
23	ENSG00000105339	DENND3	8	9	5.662	2.8e-07	0.065403
24	ENSG00000185920	PTCH1	9	129	24.9	3.05e-15	3.01e-14
25	ENSG00000160360	GPSM1	9	60	14.89	2.89e-17	5e-10
25	ENSG00000187796	CARD9	9	60	14.95	2.89e-17	1.7e-09
25	ENSG00000213221	DNLZ	9	47	14.95	2.89e-17	2.82e-09
25	ENSG00000165684	SNAPC4	9	44	14.95	3.73e-09	1.68e-07
25	ENSG00000165689	SDCCAG3	9	11	8.237	2.63e-08	5.47e-07
25	ENSG00000148384	INPP5E	9	6	6.983	6.63e-07	7.55e-06
25	ENSG00000148396	SEC16A	9	2	3.762	6.63e-07	2.47e-05
25	ENSG00000165688	PMPCA	9	11	6.983	2.63e-08	2.75e-05
26	ENSG00000156510	HKDC1	10	26	12.55	4.86e-08	0.000197
26	ENSG00000156502	SUPV3L1	10	11	8.151	1.1e-07	0.3323
27	ENSG00000108219	TSPAN14	10	23	9.562	1.68e-08	5.73e-06
27	ENSG00000122378	FAM213A	10	15	7.9	3.75e-06	3.78e-05
28	ENSG00000119912	IDE	10	42	11.3	7.42e-11	3.94e-06
28	ENSG00000138160	KIF11	10	48	14.57	6.8e-14	4.03e-05
28	ENSG00000152804	HHEX	10	18	11.84	4.43e-15	0.000818
29	ENSG00000043591	ADRB1	10	5	15.2	2.02e-22	2.07e-10
30	ENSG00000107679	PLEKHA1	10	39	17.59	2.71e-15	4.75e-12
31	ENSG00000133812	SBF2	11	264	15.93	4.02e-13	2.49e-11
31	ENSG00000133805	AMPD3	11	54	17.74	1.2e-12	1.58e-06
31	ENSG00000148926	ADM	11	12	16.63	1.44e-12	0.029981
32	ENSG00000172638	EFEMP2	11	5	11.77	4.3e-08	4.62e-07
32	ENSG00000175592	FOSL1	11	1	5.959	1.84e-06	6.16e-06
32	ENSG00000172757	CFL1	11	11	9.194	2.23e-08	0.000243
32	ENSG00000172803	SNX32	11	3	0.959	2.23e-08	0.000319
32	ENSG00000172543	CTSW	11	5	11.77	4.3e-08	0.000405
32	ENSG00000172500	FIBP	11	2	5.959	4.38e-08	0.000458
32	ENSG00000172732	MUS81	11	5	11.77	4.3e-08	0.054432
32	ENSG00000175602	CCDC85B	11	1	5.959	1.84e-06	0.059417
33	ENSG00000111276	CDKN1B	12	5	10.08	1.59e-10	7.87e-08
33	ENSG00000183150	GPR19	12	15	13.21	2.73e-10	1.14e-05
33	ENSG00000178878	APOLD1	12	5	7.995	1.03e-08	0.013292
34	ENSG00000149948	HMGA2	12	15	13.71	6.01e-15	3.95e-06
34	ENSG00000267942	AC090673.2	12	2	5.895	2.63e-14	0.10699
35	ENSG00000185559	DLK1	14	6	10.35	2.26e-09	1.37e-07
36	ENSG00000069869	NEDD4	15	37	20.9	1.44e-10	8.56e-07
37	ENSG00000185551	NR2F2	15	1	2.661	3.23e-11	0.093185
37	ENSG00000205148	AC016251.1	15	2	0.55	7.43e-12
38	ENSG00000140443	IGF1R	15	17	20.2	1.26e-11	4.83e-05
39	ENSG00000121274	PAPD5	16	93	15.46	1.71e-12	3.21e-09
39	ENSG00000121281	ADCY7	16	2	6.384	1.63e-09	0.053048
40	ENSG00000181885	CLDN7	17	28	22.6	2.51e-22	1.17e-15
40	ENSG00000072778	ACADVL	17	21	17.99	6.4e-21	1.28e-15
40	ENSG00000181856	SLC2A4	17	19	21	1.55e-23	3.89e-15
40	ENSG00000004975	DVL2	17	20	21.3	6.4e-21	3.94e-15
40	ENSG00000132535	DLG4	17	28	17.61	3.31e-19	5.27e-15
40	ENSG00000262302	RP1-4G17.5	17	32	22.6	3e-21	5.44e-15
40	ENSG00000170291	ELP5	17	31	22.6	3e-21	6.49e-15
40	ENSG00000175826	CTDNEP1	17	24	22.6	6.4e-21	3.58e-14
40	ENSG00000040633	PHF23	17	15	21.3	6.4e-21	1.88e-12
40	ENSG00000170296	GABARAP	17	14	22.6	6.4e-21	3.8e-12
40	ENSG00000262526	CTD-2545G14.7	17	18	22.6	6.4e-21	3.8e-12
40	ENSG00000006047	YBX2	17	7	21	1.55e-23	5.13e-07
40	ENSG00000141505	ASGR1	17	1	0.891		0.04786
41	ENSG00000153944	MSI2	17	16	10.64	4.36e-10	1.53e-06
43	ENSG00000188263	IL17REL	22	39	10.36	1.4e-08	3.44e-08
43	ENSG00000138892	TTLL8	22	22	7.488	4.92e-08	0.001229
43	ENSG00000198355	PIM3	22	6	11.17

### Sheet: Supplementary Table 1.13
Supplementary Table 1.13
Lead SNPs BW
Locus	rsID	chr	pos	A1_A2	nIndSigSNPs	beta	p	nearestGene
1	rs11577318	1	26601570	A/G	1	0.0357496	1.49586e-08	CEP85
2	rs59042803	1	43405546	C/T	1	-0.035687	1.67487e-09	SLC2A1
3	rs1707302	1	46600917	G/A	1	-0.0295045	2.76007e-08	PIK3R3:RP4-533D7.5
4	rs149026539	1	154889053	C/T	3	-0.0840889	1.04817e-09	PMVK
4	rs4845701	1	154992955	C/T	3	-0.0304203	2.07702e-09	DCST2
4	rs114940022	1	155937390	C/T	3	-0.0998021	3.51148e-09	ARHGEF2
5	rs1550569	1	194021123	G/A	1	-0.0832034	3.70749e-08	RP11-563D10.1
6	rs6432007	2	9615556	C/T	1	0.0285444	2.11524e-08	IAH1
7	rs6727211	2	46485130	T/G	1	-0.0295405	2.05282e-08	AC016696.1
8	rs6719182	2	158381265	G/A	2	-0.059358	4.61307e-09	ACVR1C
9	rs11708067	3	123065778	A/G	11	-0.0748733	1.37214e-36	ADCY5
9	rs9840967	3	123127106	C/T	5	0.0407917	2.18776e-12	ADCY5
9	rs67488070	3	123101746	T/C	4	0.0435224	1.36333e-09	ADCY5
10	rs7431084	3	156243617	A/G	1	0.0336388	1.85119e-08	KCNAB1
11	rs13322435	3	156795468	A/G	8	0.0817037	5.89386e-57	LINC00880
11	rs35649103	3	156812581	G/A	2	-0.0469943	1.56142e-09	LINC00880:LINC00881
12	rs2011603	4	18025484	A/G	1	-0.0380814	3.01926e-11	LCORL
13	rs6537306	4	145591211	G/A	1	-0.0302831	1.82549e-09	HHIP
14	rs9358356	6	20667382	T/C	1	0.0356608	9.13272e-11	CDKAL1
15	rs62396185	6	26180634	G/C	1	0.0314352	2.00281e-08	HIST1H2BE
16	rs112495680	6	34223098	A/G	4	-0.0438287	1.09655e-09	C6orf1
17	rs9380529	6	35675696	A/G	1	0.0298806	2.95495e-09	FKBP5
18	rs2982564	6	152052215	A/G	4	0.0498776	3.45939e-17	ESR1
18	rs1890010	6	152085275	T/C	3	-0.0353285	7.0762e-10	ESR1
19	rs12539945	7	16122473	G/A	3	-0.0299624	4.73031e-09	RP11-196O16.1
20	rs75288615	7	44242465	C/G	4	0.0829203	3.62994e-13	YKT6
21	rs117706902	7	44719719	G/A	1	0.138534	8.9454e-12	OGDH
22	rs73226500	8	23376977	C/T	1	-0.035843	3.61202e-08	SLC25A37
23	rs12543658	8	142251367	A/G	2	0.0319174	3.97649e-10	SLC45A4
24	rs113154802	9	98278413	C/T	5	-0.0614749	3.05281e-15	PTCH1
24	rs357564	9	98209594	G/A	3	0.0340742	2.7948e-10	PTCH1
25	rs28642213	9	139248082	G/A	4	-0.0482039	2.89268e-17	GPSM1
26	rs9645500	10	70986723	G/T	1	0.0311429	4.85736e-08	RP11-227H15.4:HKDC1
27	rs7100689	10	82222178	A/C	1	0.0331522	1.68287e-08	TSPAN14
28	rs11187140	10	94466910	G/A	3	-0.0436292	5.21915e-17	Y_RNA
29	rs1801253	10	115805056	C/G	4	0.055484	2.02255e-22	ADRB1
30	rs2280141	10	124193181	T/G	1	-0.0397088	2.71269e-15	PLEKHA1
31	rs10840353	11	10079434	T/C	3	0.0365231	4.01513e-13	SBF2
32	rs7102454	11	65594820	T/C	1	-0.0297816	2.23342e-08	CFL1
33	rs35756741	12	12868701	C/T	2	0.0534354	1.59005e-10	CDKN1B
34	rs8756	12	66359752	C/A	2	0.0394535	6.01312e-15	HMGA2
35	rs75741145	14	101202816	G/A	1	0.0433154	2.26308e-09	RP11-566J3.4
36	rs8033275	15	56138427	T/C	2	0.0387774	1.43602e-10	NEDD4
37	rs55684513	15	96846638	C/T	1	0.0377465	6.17732e-12	NR2F2-AS1
38	rs1573891	15	99186488	G/C	3	0.05196	1.26125e-11	RP11-35O15.1
39	rs3814283	16	50268817	T/G	3	-0.0421197	1.70687e-12	PAPD5
40	rs222849	17	7185861	C/T	5	0.0518664	1.54703e-23	SLC2A4
41	rs4341799	17	55361584	A/G	1	-0.0324055	4.35753e-10	MSI2
42	rs6029179	20	39178679	C/T	1	-0.0346999	2.24543e-11	SNORD112
43	rs137834	22	50426987	A/G	1	-0.0286347	1.39704e-08	IL17REL

### Sheet: Supplementary Table 2.1
Supplementary Table 2.1
Functional Gene Set Analysis Female GWAS
FULL NAME	NGENES	BETA	BETA STD	SE	P	FDR BH
NegReg SMAD Complex	5	1.9779	0.032391	0.46171	9.23e-06	0.157067
ANOIKIS	34	0.56818	0.024245	0.14201	3.17e-05	0.269449
Reg SMAD Complex	6	1.5663	0.028097	0.42146	0.000101	0.444377
Temp Homeo	172	0.24621	0.023542	0.066387	0.000105	0.444377
Reg Ecto Proteolysis	23	0.64188	0.022534	0.17579	0.000131	0.444963
REGULATION OF ANOIKIS	25	0.60902	0.02229	0.16934	0.000162	0.458451
Bertucci Med vs Duct UP	191	0.21873	0.022028	0.061785	0.0002	0.466955
RB1 ACUTE LOF UP	221	0.19808	0.021441	0.056338	0.00022	0.466955
CellResp Arsenic	19	0.6371	0.020331	0.18298	0.00025	0.471878
Foroutan TGFB EMT UP	180	0.20462	0.020011	0.066555	0.001056	0.554853

### Sheet: Supplementary Table 2.2
Supplementary Table 2.2
Functional Gene Set Analysis Male GWAS
FULL NAME	NGENES	BETA	BETA STD	SE	P	FDR BH
NOREPINEPHRINE UPTAKE	8	1.7187	0.0356	0.36078	9.5738e-07	0.0162831
RESPONSE TO TRABECTEDIN	11	0.88971	0.021608	0.22571	4.0587e-05	0.0940585
NegReg ssRNA Rep	15	0.9877	0.028008	0.2456	2.9035e-05	0.0940585
MONOAMINE TRANSMEMBRANE TRANSPORTER ACTIVITY	13	0.78073	0.020612	0.19911	4.4242e-05	0.0940585
Pyrimidine rNTP Metab	16	0.75176	0.022016	0.18857	3.3662e-05	0.0940585
VIRAL RNA GENOME REPLICATION	28	0.65028	0.025185	0.16454	3.8904e-05	0.0940585
Host NegReg ViralTx	11	1.0719	0.026032	0.2688	3.3506e-05	0.0940585
Pyrimidine rNTP Biosyn	48	0.56821	0.028798	0.13494	1.2785e-05	0.0940585
UTP BIOSYNTHETIC PROCESS	9	0.91326	0.020063	0.23513	5.1569e-05	0.0974539
EMBRYONIC DIGESTIVE TRACT MORPHOGENESIS	15	1.0194	0.028906	0.26916	7.6463e-05	0.130048

### Sheet: Supplementary Table 2.3
Supplementary Table 2.3
Functional Gene Set Analysis Maternal GWAS
FULL NAME	NGENES	BETA	BETA STD	SE	P	FDR BH
CHESLER BRAIN D6MIT150 QTL TRANS	8	1.4432	0.029893	0.32668	5.02e-06	0.085333
CHANDRAN METASTASIS TOP50 DN	41	0.50107	0.023475	0.12565	3.35e-05	0.192859
GOBP SEPTUM PRIMUM DEVELOPMENT	5	1.6486	0.026998	0.41379	3.4e-05	0.192859
DUTERTRE ESTRADIOL RESPONSE 24HR DN	484	0.14558	0.023153	0.041128	0.000201	0.392261
GOBP APOPTOTIC SIGNALING PATHWAY	564	0.12398	0.021237	0.035862	0.000274	0.392261
GOBP ATRIOVENTRICULAR VALVE FORMATION	8	1.1038	0.022862	0.31514	0.000231	0.392261
GOBP DETECTION OF LIGHT STIMULUS INVOLVED IN SENSORY PERCEPTION	20	0.64559	0.021136	0.18106	0.000182	0.392261
GOBP MITOTIC CELL CYCLE PHASE TRANSITION	427	0.14105	0.021103	0.040835	0.000277	0.392261
GOBP POSITIVE REGULATION OF ACROSOME	11	0.82653	0.020073	0.23476	0.000216	0.392261
REACTION
GOBP REGULATION OF CARBOHYDRATE	170	0.22346	0.021244	0.063852	0.000233	0.392261
METABOLIC PROCESS

### Sheet: Supplementary Table 2.4
Supplementary Table 2.4
Functional Gene Set Analysis PW GWAS
FULL NAME	NGENES	BETA	BETA STD	SE	P	FDR BH
GOBP NOREPINEPHRINE UPTAKE	8	1.901	0.039376	0.38489	3.96e-07	0.006736
GOBP ADENYLATE CYCLASE ACTIVATING ADRENERGIC RECEPTOR SIGNALING PATHWAY INVOLVED IN HEART PROCESS	7	1.67	0.032357	0.36519	2.42e-06	0.020588
GOBP ADRENERGIC RECEPTOR SIGNALING PATHWAY	27	0.89028	0.033859	0.1984	3.63e-06	0.020588
GOBP MYOBLAST FATE COMMITMENT	6	1.5504	0.027812	0.37943	2.2e-05	0.093667
GOBP ATRIAL SEPTUM MORPHOGENESIS	15	1.0169	0.028836	0.25587	3.55e-05	0.120611
GOBP ADENYLATE CYCLASE ACTIVATING ADRENERGIC RECEPTOR SIGNALING PATHWAY	23	0.83814	0.029424	0.21467	4.74e-05	0.128786
GOBP CIRCULATORY SYSTEM DEVELOPMENT	1052	0.11285	0.026043	0.029419	6.28e-05	0.128786
GOCC CHROMATIN	1188	0.1038	0.025356	0.027188	6.76e-05	0.128786
GOMF MONOAMINE TRANSMEMBRANE TRANSPORTER ACTIVITY	11	1.0943	0.026576	0.28679	6.81e-05	0.128786
GOBP ORGAN GROWTH	152	0.28689	0.025802	0.076689	9.2e-05	0.156416

### Sheet: Supplementary Table 2.5
Supplementary Table 2.5
Functional Gene Set Analysis BW GWAS
FULL NAME	NGENES	BETA	BETA STD	SE	P	FDR BH
GOBP NEGATIVE REGULATION OF BIOSYNTHETIC PROCESS	1438	0.11266	0.03006	0.024937	3.15e-06	0.022175
GOMF INSULIN BINDING	5	2.3768	0.038922	0.5089	1.51e-06	0.022175
GOMF PATCHED BINDING	7	2.1145	0.040969	0.47289	3.91e-06	0.022175
GOBP NEGATIVE REGULATION OF NUCLEOBASE CONTAINING COMPOUND METABOLIC PROCESS	1366	0.1111	0.028954	0.025612	7.23e-06	0.024606
WP INFLUENCE OF LAMINOPATHIES ON WNT SIGNALING	33	0.69365	0.029161	0.15888	6.37e-06	0.024606
GOCC SMAD PROTEIN COMPLEX	9	1.2629	0.027744	0.29452	9.06e-06	0.025693
GOBP EMBRYONIC PLACENTA DEVELOPMENT	85	0.44114	0.029722	0.10626	1.66e-05	0.032999
GOBP NEGATIVE REGULATION OF DOUBLE STRAND BREAK REPAIR VIA NONHOMOLOGOUS END JOINING	7	1.2709	0.024625	0.30652	1.7e-05	0.032999
REACTOME EXTRA NUCLEAR ESTROGEN SIGNALING	72	0.43896	0.027229	0.10603	1.75e-05	0.032999
GOBP NEGATIVE REGULATION OF DNA REPAIR	32	0.61617	0.025509	0.15438	3.3e-05	0.053726

### Sheet: Supplementary Table 3.1
p1	p2	rg	se	z	p	h2_obs	h2_obs_se	h2_int	h2_int_se	gcov_int	gcov_int_se
BW_Fetal	BW_Maternal	0.5219	0.0445	11.7239	9.6152e-32	0.041	0.0035	1.0237	0.0083	-0.297	0.0061
BW_Fetal	GA_Fetal	0.137	0.0464	2.9532	0.0031	0.0718	0.0073	0.9618	0.0077	0.0179	0.0068
BW_Fetal	GA_Maternal	0.2576	0.0434	5.9311	3.0096e-09	0.0385	0.0045	1.0051	0.0078	0.0052	0.005
BW_Fetal	Long_gr_early_childhood_slope	0.032	0.0491	0.6522	0.5143	0.1868	0.0282	1.0076	0.0069	-0.0093	0.0055
BW_Fetal	Long_gr_infancy_slope	0.0921	0.0736	1.2511	0.2109	0.0676	0.0258	1.0054	0.0064	-0.0138	0.0051
BW_Fetal	PLE	-0.0904	0.0433	-2.0883	0.0368	0.1097	0.0125	1.0501	0.0092	-0.0032	0.0073
BW_Fetal	pw_fetal	0.7353	0.0329	22.3552	1.0749e-110	0.1368	0.0115	1.0342	0.0077	0.0946	0.0076
BW_Fetal	pw_maternal	0.5088	0.0441	11.5367	8.6183e-31	0.097	0.0095	1.0502	0.0068	0.0338	0.0061
BW_Fetal	pw_paternal	0.6765	0.1034	6.5446	5.9671e-11	0.0369	0.0095	1.0264	0.0067	0.0033	0.006
BW_Maternal	GA_Fetal	0.3381	0.0622	5.4325	5.5581e-08	0.0717	0.0073	0.9619	0.0077	-0.0027	0.006
BW_Maternal	GA_Maternal	0.6957	0.0665	10.4631	1.2759e-25	0.0385	0.0045	1.0052	0.0078	0.0118	0.0055
BW_Maternal	Long_gr_early_childhood_slope	-0.0834	0.0678	-1.2308	0.2184	0.1867	0.0283	1.0077	0.0069	0.0038	0.0045
BW_Maternal	Long_gr_infancy_slope	-0.1254	0.1051	-1.1923	0.2331	0.0674	0.0258	1.0055	0.0064	0.0007	0.0046
BW_Maternal	PLE	-0.1675	0.0621	-2.699	0.007	0.1094	0.0125	1.0504	0.0093	-0.0031	0.0064
BW_Maternal	pw_fetal	0.3966	0.0532	7.4553	8.9669e-14	0.1366	0.0114	1.0345	0.0077	-0.0083	0.0051
BW_Maternal	pw_maternal	0.7246	0.0652	11.1096	1.1264e-28	0.0971	0.0095	1.05	0.0067	0.0268	0.0056
BW_Maternal	pw_paternal	0.124	0.0985	1.259	0.208	0.0371	0.0095	1.0263	0.0067	0.0015	0.005
Birth_Length	BW_Fetal	0.7625	0.055	13.8597	1.1109e-43	0.0957	0.0063	1.0992	0.0198	0.1666	0.0082
Birth_Length	BW_Maternal	0.3855	0.0718	5.3714	7.8118e-08	0.0393	0.004	1.0308	0.01	-0.0198	0.0056
Birth_Length	GA_Fetal	0.0969	0.0837	1.1575	0.2471	0.0757	0.0081	0.9545	0.0097	-0.0072	0.0061
Birth_Length	GA_Maternal	0.1781	0.0965	1.8462	0.0649	0.037	0.0051	1.0098	0.0097	-0.0011	0.0054
Birth_Length	Long_gr_early_childhood_slope	-0.1266	0.1099	-1.1519	0.2494	0.1771	0.0295	1.0132	0.0079	0.0015	0.0052
Birth_Length	Long_gr_infancy_slope	-0.1933	0.1832	-1.0551	0.2914	0.062	0.0264	1.0082	0.0073	0.0003	0.0053
Birth_Length	PLE	-0.1996	0.0883	-2.2613	0.0237	0.1087	0.0134	1.0504	0.0114	0.0076	0.0063
Birth_Length	pw_fetal	0.6325	0.0615	10.2785	8.809e-25	0.1379	0.0127	1.0336	0.0098	0.1892	0.0059
Birth_Length	pw_maternal	0.414	0.0814	5.0871	3.6364e-07	0.0948	0.0114	1.0538	0.0084	0.0249	0.005
Birth_Length	pw_paternal	0.4016	0.1578	2.5459	0.0109	0.0334	0.0096	1.0313	0.0081	0.0089	0.0058
GA_Fetal	GA_Maternal	0.679	0.0664	10.2221	1.5789e-24	0.0394	0.0048	1.0005	0.0084	0.0328	0.0054
GA_Fetal	Long_gr_early_childhood_slope	0.0195	0.0879	0.2213	0.8249	0.1803	0.0301	1.0122	0.0082	0.0046	0.0056
GA_Fetal	Long_gr_infancy_slope	0.0317	0.1319	0.2401	0.8103	0.0689	0.0273	1.0067	0.0074	0.0033	0.0055
GA_Fetal	PLE	0.0748	0.0608	1.2302	0.2186	0.1148	0.0125	1.0428	0.0099	-0.0039	0.0053
GA_Fetal	pw_fetal	-0.0902	0.0641	-1.407	0.1594	0.1415	0.0122	1.0267	0.0098	-0.0085	0.0056
GA_Fetal	pw_maternal	0.051	0.0659	0.7746	0.4386	0.1004	0.0109	1.0457	0.0085	0.003	0.0054
GA_Fetal	pw_paternal	0.0223	0.117	0.1902	0.8491	0.0352	0.0096	1.0254	0.0077	-0.0107	0.0055
GA_Maternal	Long_gr_early_childhood_slope	0.079	0.0782	1.011	0.312	0.1854	0.0283	1.008	0.0071	-0.0069	0.0041
GA_Maternal	Long_gr_infancy_slope	0.1541	0.1278	1.2063	0.2277	0.0674	0.0266	1.0055	0.0066	-0.0074	0.0041
GA_Maternal	PLE	-0.0585	0.0666	-0.8778	0.3801	0.1086	0.0125	1.0513	0.0094	-0.0065	0.005
GA_Maternal	pw_fetal	0.0866	0.0605	1.4306	0.1525	0.1363	0.0113	1.035	0.0078	0.0069	0.0047
GA_Maternal	pw_maternal	0.2386	0.0646	3.6961	0.0002	0.0965	0.0096	1.0507	0.007	0.0158	0.0046
GA_Maternal	pw_paternal	0.0649	0.1191	0.545	0.5858	0.0368	0.0095	1.0267	0.0068	0.0003	0.0052
HeadSize_BIRTH_rsid	BW_Fetal	0.7287	0.0722	10.0952	5.8016e-24	0.0961	0.0059	1.0832	0.0171	0.131	0.0076
HeadSize_BIRTH_rsid	BW_Maternal	0.4706	0.0823	5.7156	1.0933e-08	0.0408	0.0039	1.0213	0.0096	-0.0193	0.0051
HeadSize_BIRTH_rsid	Birth_Length	0.7003	0.1003	6.9793	2.966e-12	0.1714	0.024	0.9903	0.0078	0.2241	0.0061
HeadSize_BIRTH_rsid	GA_Fetal	-0.0186	0.1113	-0.1667	0.8676	0.0728	0.0078	0.9585	0.0084	0.0084	0.0057
HeadSize_BIRTH_rsid	GA_Maternal	0.5432	0.1117	4.8606	1.17e-06	0.0369	0.0047	1.0079	0.0087	0.0026	0.0057
HeadSize_BIRTH_rsid	Long_gr_early_childhood_slope	0.1433	0.1169	1.2257	0.2203	0.1805	0.0303	1.0099	0.008	-0.006	0.0051
HeadSize_BIRTH_rsid	Long_gr_infancy_slope	0.1257	0.1868	0.6731	0.5009	0.0693	0.0272	1.0046	0.0075	-0.0064	0.0051
HeadSize_BIRTH_rsid	PLE	-0.2513	0.1059	-2.3737	0.0176	0.1109	0.0132	1.0468	0.0098	-0.0038	0.006
HeadSize_BIRTH_rsid	pw_fetal	0.7499	0.0991	7.5629	3.9425e-14	0.1359	0.0116	1.0335	0.009	0.1179	0.0048
HeadSize_BIRTH_rsid	pw_maternal	0.5929	0.1069	5.5491	2.8714e-08	0.0945	0.0106	1.0522	0.008	0.0428	0.0052
HeadSize_BIRTH_rsid	pw_paternal	0.7479	0.1984	3.7705	0.0002	0.0353	0.0092	1.0265	0.0075	0.0301	0.0048
HeadSize_INFANT_rsid	BW_Fetal	0.4355	0.0506	8.6046	7.6611e-18	0.0974	0.0056	1.0874	0.0167	0.0578	0.0059
HeadSize_INFANT_rsid	BW_Maternal	0.2182	0.071	3.0721	0.0021	0.0408	0.0037	1.0244	0.0086	-0.0117	0.005
HeadSize_INFANT_rsid	Birth_Length	0.6361	0.0925	6.8789	6.03e-12	0.1714	0.0231	0.9915	0.007	0.1057	0.0053
HeadSize_INFANT_rsid	GA_Fetal	0.0683	0.0694	0.9841	0.3251	0.0711	0.0072	0.9628	0.0078	0.0151	0.0049
HeadSize_INFANT_rsid	GA_Maternal	0.228	0.0829	2.7494	0.006	0.0378	0.0047	1.0066	0.0082	-0.0016	0.0045
HeadSize_INFANT_rsid	HeadSize_BIRTH_rsid	0.7324	0.1013	7.2336	4.7023e-13	0.088	0.0163	1.0204	0.0069	0.1996	0.0057
HeadSize_INFANT_rsid	Long_gr_early_childhood_slope	0.0715	0.089	0.8037	0.4216	0.1839	0.0283	1.0084	0.0073	0.008	0.0045
HeadSize_INFANT_rsid	Long_gr_infancy_slope	0.0269	0.1304	0.2065	0.8364	0.067	0.0261	1.0054	0.0066	0.012	0.0044
HeadSize_INFANT_rsid	PLE	-0.1108	0.0747	-1.4843	0.1377	0.1105	0.0128	1.0494	0.0095	-7.818e-05	0.0056
HeadSize_INFANT_rsid	pw_fetal	0.2971	0.0624	4.7596	1.9397e-06	0.1366	0.0119	1.0343	0.0084	0.0491	0.0048
HeadSize_INFANT_rsid	pw_maternal	0.2556	0.0823	3.1044	0.0019	0.0962	0.0098	1.051	0.0071	0.0028	0.0046
HeadSize_INFANT_rsid	pw_paternal	0.1391	0.1345	1.0345	0.3009	0.0358	0.0096	1.0274	0.0069	0.0022	0.0051
Long_gr_early_childhood_slope	Long_gr_infancy_slope	1.0669	0.0644	16.573	1.0926e-61	0.0667	0.0262	1.0057	0.0065	0.874	0.0063
Long_gr_early_childhood_slope	PLE	-0.0089	0.0901	-0.0992	0.921	0.1084	0.0118	1.0516	0.009	-0.0009	0.0055
Long_gr_early_childhood_slope	pw_fetal	0.1155	0.0671	1.7216	0.0851	0.1357	0.0114	1.0354	0.0077	-0.0159	0.0048
Long_gr_early_childhood_slope	pw_maternal	0.2675	0.0828	3.2298	0.0012	0.0962	0.0096	1.0511	0.0069	-0.0151	0.0047
Long_gr_early_childhood_slope	pw_paternal	-0.0086	0.1284	-0.0672	0.9464	0.0377	0.0096	1.0255	0.007	-0.0048	0.0048
Long_gr_infancy_slope	PLE	-0.0431	0.1352	-0.3187	0.75	0.1084	0.0118	1.0516	0.009	-0.0016	0.005
Long_gr_infancy_slope	pw_fetal	0.2455	0.1087	2.2587	0.0239	0.1357	0.0114	1.0354	0.0077	-0.0183	0.0044
Long_gr_infancy_slope	pw_maternal	0.3611	0.1401	2.577	0.01	0.0962	0.0096	1.0511	0.0069	-0.0131	0.0045
Long_gr_infancy_slope	pw_paternal	-0.0983	0.1948	-0.5046	0.6138	0.0377	0.0096	1.0255	0.007	-0.002	0.0045
PLE	pw_fetal	-0.7438	0.0459	-16.1897	5.9638e-59	0.1345	0.0113	1.0358	0.0086	-0.3227	0.0075
PLE	pw_maternal	-0.5653	0.0666	-8.4938	1.9994e-17	0.0937	0.0104	1.0539	0.0082	-0.168	0.0066
PLE	pw_paternal	-0.9681	0.1385	-6.9873	2.8021e-12	0.0332	0.0094	1.0305	0.0072	-0.1522	0.0061
pw_fetal	pw_maternal	0.7201	0.0462	15.6013	7.1319e-55	0.0971	0.0095	1.0501	0.0068	0.2604	0.0053
pw_fetal	pw_paternal	0.9468	0.1104	8.5784	9.6204e-18	0.0371	0.0095	1.0263	0.0067	0.2101	0.0053
pw_maternal	pw_paternal	0.6909	0.1474	4.6867	2.7771e-06	0.037	0.0095	1.0263	0.0066	0.0054	0.0054

### Sheet: Supplementary Table 3.2
locus	chr	start	stop	n.snps	n.pcs	phen1	phen2	rho	rho.lower	rho.upper	r2	r2.lower	r2.upper	p	p_fdr	p_round	neglog10p
9	7	35251096	35304164	29	6	Birth_Length_hg19	BW_Fetal	0.640875	0.0083	1	0.41072	0.01016	1	0.0581547	0.164581	0.165	0.783621
9	7	35251096	35304164	27	6	Birth_Length_hg19	GA_Fetal	-0.910825	-1	-0.25068	0.829603	0.07464	1	0.0379985	0.121926	0.122	0.913905
9	7	35251096	35304164	29	6	Birth_Length_hg19	HeadSize_BIRTH_rsid	0.738595	-0.34689	1	0.545522	0	1	0.152381	0.330756	0.331	0.480492
9	7	35251096	35304164	27	6	Birth_Length_hg19	Long_gr_early_childhood_slope	0.667672	-0.04671	1	0.445785	0	1	0.0802077	0.21009	0.21	0.677594
9	7	35251096	35304164	27	6	Birth_Length_hg19	PLE	-0.708163	-1	-0.13782	0.501495	0.02758	1	0.0316338	0.106531	0.107	0.972524
9	7	35251096	35304164	27	6	Birth_Length_hg19	pw_fetal	0.709693	0.19822	1	0.503665	0.04328	1	0.0253574	0.0954784	0.095	1.02009
9	7	35251096	35304164	29	6	Birth_Length_hg19	pw_maternal	0.966273	0.36374	1	0.933683	0.14162	1	0.0365309	0.119291	0.119	0.923392
2	2	46563392	46634000	274	108	BW_Fetal	BW_Maternal	0.461715	-0.05428	1	0.213181	0	1	0.0827753	0.215099	0.215	0.667361
3	3	192635241	192716382	301	75	BW_Fetal	BW_Maternal	0.132307	-0.84819	1	0.0175051	0	1	0.789675	0.888384	0.888	0.0513991
4	5	142256860	142458833	670	168	BW_Fetal	BW_Maternal	0.243562	-0.49108	1	0.0593226	0	1	0.533658	0.729333	0.729	0.137074
6	6	160628053	160978997	1340	249	BW_Fetal	BW_Maternal	-0.0251625	-0.40747	0.52871	0.000633152	0	0.30009	0.904581	0.953687	0.954	0.0205942
8	7	16097100	16316129	706	183	BW_Fetal	BW_Maternal	-0.235273	-0.65336	0.3267	0.0553536	0	0.44744	0.323154	0.556701	0.557	0.254378
10	7	101732865	101892121	551	155	BW_Fetal	BW_Maternal	0.369474	-0.08012	1	0.136511	0	1	0.111289	0.268403	0.268	0.571213
12	14	94672731	94844947	605	165	BW_Fetal	BW_Maternal	0.100189	-0.56937	1	0.0100378	0	1	0.783985	0.88468	0.885	0.0532136
15	20	11199629	11519789	1259	250	BW_Fetal	BW_Maternal	0.100496	-0.19481	0.4782	0.0100994	0	0.22867	0.523264	0.723163	0.723	0.140764
1	1	231293023	231917951	1235	174	BW_Fetal	GA_Fetal	0.0022277	-0.55456	0.56764	4.96264e-06	0	0.45795	0.992827	0.992827	0.993	0.00312642
2	2	46563392	46634000	180	48	BW_Fetal	GA_Fetal	-0.441394	-1	0.0461	0.194828	0	1	0.0834698	0.215387	0.215	0.66678
11	8	23372038	23380743	24	10	BW_Fetal	GA_Fetal	-0.495413	-1	0.11633	0.245434	0	1	0.117374	0.280528	0.281	0.552024
13	16	55717524	55730724	38	12	BW_Fetal	GA_Fetal	-0.56472	-1	-0.02176	0.318909	0.00534	1	0.0528188	0.15373	0.154	0.813242
14	19	54187161	54207238	84	13	BW_Fetal	GA_Fetal	-0.213743	-1	0.50531	0.0456861	0	1	0.522952	0.723163	0.723	0.140764
15	20	11199629	11519789	919	104	BW_Fetal	GA_Fetal	-0.485654	-1	-0.00768	0.235859	0.00338	1	0.0518815	0.15373	0.154	0.813242
1	1	231293023	231917951	1471	223	BW_Fetal	GA_Maternal	-0.214688	-1	0.4648	0.0460909	0	1	0.483835	0.710818	0.711	0.148242
2	2	46563392	46634000	214	62	BW_Fetal	GA_Maternal	0.0600134	-0.50061	0.66837	0.00360161	0	0.52484	0.804653	0.894192	0.894	0.0485691
6	6	160628053	160978997	1013	127	BW_Fetal	GA_Maternal	0.185862	-0.42889	0.90771	0.0345447	0	0.87113	0.50077	0.710818	0.711	0.148242
2	2	46563392	46634000	218	66	BW_Fetal	Long_gr_early_childhood_AUC	0.519273	0.00894	1	0.269645	0.0059	1	0.0488511	0.146553	0.147	0.834004
6	6	160628053	160978997	1011	146	BW_Fetal	Long_gr_early_childhood_AUC	0.599384	0.00827	1	0.359262	0.00742	1	0.0439463	0.1386	0.139	0.858237
16	20	31250262	31328425	217	40	BW_Fetal	Long_gr_early_childhood_AUC	0.489821	-0.01876	1	0.239924	0	1	0.064828	0.178519	0.179	0.748316
2	2	46563392	46634000	218	66	BW_Fetal	Long_gr_early_childhood_slope	0.238467	-0.2253	0.77368	0.0568665	0	0.60319	0.287297	0.517135	0.517	0.286396
9	7	35251096	35304164	151	31	BW_Fetal	Long_gr_early_childhood_slope	0.277711	-0.44245	1	0.0771235	0	1	0.400394	0.642371	0.642	0.192214
3	3	192635241	192716382	242	43	BW_Fetal	Long_gr_infancy_AUC	0.072612	-1	1	0.00527251	0	1	0.880457	0.933588	0.934	0.0298447
2	2	46563392	46634000	218	66	BW_Fetal	Long_gr_infancy_slope	0.25341	-0.12078	0.66722	0.0642166	0	0.44581	0.181265	0.36751	0.368	0.434731
9	7	35251096	35304164	151	31	BW_Fetal	Long_gr_infancy_slope	0.422449	-0.19885	1	0.178463	0	1	0.168819	0.351945	0.352	0.453526
1	1	231293023	231917951	1161	160	BW_Fetal	PLE	-0.41465	-0.85372	-0.09493	0.171935	0.00976	0.72884	0.0133822	0.0625067	0.063	1.20407
2	2	46563392	46634000	174	43	BW_Fetal	PLE	-0.257695	-0.61034	0.07677	0.0664068	0	0.37251	0.137543	0.307596	0.308	0.512019
6	6	160628053	160978997	887	89	BW_Fetal	PLE	-0.052782	-0.5159	0.39159	0.00278594	0	0.29901	0.803359	0.894192	0.894	0.0485691
7	6	166144207	166195063	143	21	BW_Fetal	PLE	-1	-1	-0.78479	1	0.61589	1	1.89412e-06	9.98472e-05	0	4.00066
9	7	35251096	35304164	138	23	BW_Fetal	PLE	-0.704394	-1	-0.2338	0.496171	0.05525	1	0.0105249	0.0532012	0.053	1.27408
11	8	23372038	23380743	21	9	BW_Fetal	PLE	-0.269078	-0.92524	0.366	0.072403	0	0.86753	0.36348	0.598768	0.599	0.222741
13	16	55717524	55730724	35	9	BW_Fetal	PLE	-0.9432	-1	-0.6694	0.889626	0.44809	1	0.000205559	0.00346719	0.003	2.46002
14	19	54187161	54207238	77	9	BW_Fetal	PLE	-1	-1	-0.64047	1	0.4102	1	0.000422209	0.00577019	0.006	2.23881
15	20	11199629	11519789	848	68	BW_Fetal	PLE	-0.840148	-1	-0.53614	0.705849	0.28744	1	1.45784e-05	0.000413802	0	3.38321
16	20	31250262	31328425	190	28	BW_Fetal	PLE	-1	-1	-0.69665	1	0.48532	1	2.29972e-06	0.000106075	0	3.97439
1	1	231293023	231917951	1886	325	BW_Fetal	pw_maternal	-0.082759	-0.68058	0.43948	0.00684906	0	0.51674	0.733136	0.852562	0.853	0.0692742
2	2	46563392	46634000	268	102	BW_Fetal	pw_maternal	0.35655	0.0714	0.64899	0.127128	0.00603	0.42119	0.0161395	0.0717527	0.072	1.14416
3	3	192635241	192716382	328	73	BW_Fetal	pw_maternal	0.505918	-0.45433	1	0.255953	0	1	0.230575	0.439854	0.44	0.356692
4	5	142256860	142458833	660	158	BW_Fetal	pw_maternal	-0.0967441	-0.96095	0.61235	0.00935942	0	1	0.749733	0.857752	0.858	0.066638
5	6	16725468	16758425	131	53	BW_Fetal	pw_maternal	0.886105	0.32941	1	0.785181	0.10951	1	0.00874916	0.0448394	0.045	1.34834
6	6	160628053	160978997	1336	240	BW_Fetal	pw_maternal	-0.24002	-0.56012	0.05262	0.0576096	0	0.31374	0.110224	0.267583	0.268	0.572541
7	6	166144207	166195063	206	61	BW_Fetal	pw_maternal	1	0.49764	1	1	0.24765	1	0.000230733	0.00361471	0.004	2.44193
8	7	16097100	16316129	726	173	BW_Fetal	pw_maternal	-0.00797872	-0.28219	0.25011	6.36599e-05	0	0.0959	0.951917	0.95972	0.96	0.0178556
9	7	35251096	35304164	184	47	BW_Fetal	pw_maternal	-0.0225731	-0.6876	0.5933	0.000509546	0	0.62989	0.934486	0.95972	0.96	0.0178556
10	7	101732865	101892121	547	147	BW_Fetal	pw_maternal	0.322454	-0.06826	0.78303	0.103977	0	0.61353	0.104048	0.257676	0.258	0.588926
12	14	94672731	94844947	598	153	BW_Fetal	pw_maternal	-0.836881	-1	-0.2823	0.700369	0.07989	1	0.00533845	0.0312681	0.031	1.5049
15	20	11199629	11519789	1216	235	BW_Fetal	pw_maternal	0.0808006	-0.19889	0.35639	0.00652874	0	0.12936	0.553789	0.748647	0.749	0.125723
16	20	31250262	31328425	258	69	BW_Fetal	pw_maternal	0.496654	0.1996	0.83804	0.246665	0.03984	0.70232	0.00281455	0.020485	0.02	1.68856
1	1	231293023	231917951	1882	326	BW_Fetal	pw_paternal	0.0744959	-0.34087	0.52319	0.00554963	0	0.29005	0.706534	0.832637	0.833	0.0795444
2	2	46563392	46634000	270	105	BW_Fetal	pw_paternal	0.40775	-0.12133	1	0.16626	0	1	0.134216	0.303839	0.304	0.517357
5	6	16725468	16758425	132	54	BW_Fetal	pw_paternal	0.979906	0.51646	1	0.960216	0.26673	1	0.000753369	0.00926644	0.009	2.03309
6	6	160628053	160978997	1361	248	BW_Fetal	pw_paternal	-0.122555	-0.42974	0.16776	0.0150197	0	0.18505	0.406084	0.643112	0.643	0.191714
7	6	166144207	166195063	208	63	BW_Fetal	pw_paternal	0.707789	0.3015	1	0.500965	0.0909	1	0.00262353	0.0197568	0.02	1.70428
8	7	16097100	16316129	717	176	BW_Fetal	pw_paternal	0.141252	-0.2144	0.50543	0.019952	0	0.25546	0.417009	0.657591	0.658	0.182044
9	7	35251096	35304164	180	48	BW_Fetal	pw_paternal	-0.383247	-1	0.34598	0.146878	0	1	0.253779	0.472324	0.472	0.32576
10	7	101732865	101892121	543	147	BW_Fetal	pw_paternal	0.122767	-0.31061	0.59022	0.0150719	0	0.35376	0.558779	0.749058	0.749	0.125485
12	14	94672731	94844947	598	155	BW_Fetal	pw_paternal	0.241043	-0.26054	0.86701	0.0581015	0	0.7629	0.320158	0.55464	0.555	0.255989
13	16	55717524	55730724	54	26	BW_Fetal	pw_paternal	0.962451	0.36123	1	0.926311	0.1314	1	0.0142406	0.0649905	0.065	1.18715
14	19	54187161	54207238	122	34	BW_Fetal	pw_paternal
15	20	11199629	11519789	1210	234	BW_Fetal	pw_paternal	0.552006	0.31293	0.81469	0.304711	0.09792	0.66372	1.95663e-05	0.000515712	0.001	3.28759
16	20	31250262	31328425	255	67	BW_Fetal	pw_paternal	0.380444	0.03226	0.80278	0.144737	0.00329	0.64446	0.0390167	0.124113	0.124	0.906181
3	3	192635241	192716382	232	30	BW_Maternal	GA_Fetal	-0.458731	-1	0.62698	0.210434	0	1	0.329186	0.559768	0.56	0.251992
11	8	23372038	23380743	24	10	BW_Maternal	GA_Fetal	0.585894	-0.23919	1	0.343272	0	1	0.150099	0.327731	0.328	0.484483
3	3	192635241	192716382	241	42	BW_Maternal	Long_gr_infancy_AUC	-0.377044	-1	0.8357	0.142162	0	1	0.424384	0.66075	0.661	0.179963
3	3	192635241	192716382	201	14	BW_Maternal	PLE	0.298965	-0.69051	1	0.0893799	0	1	0.461628	0.706808	0.707	0.150699
4	5	142256860	142458833	386	38	BW_Maternal	PLE	0.834575	0.17493	1	0.696515	0.03714	1	0.0246209	0.0946366	0.095	1.02394
11	8	23372038	23380743	21	9	BW_Maternal	PLE	0.385557	-0.49187	1	0.148654	0	1	0.313545	0.548332	0.548	0.260956
6	6	160628053	160978997	1307	235	BW_Maternal	pw_fetal	0.11305	-0.41934	0.73267	0.0127803	0	0.60276	0.63606	0.790256	0.79	0.102232
8	7	16097100	16316129	687	167	BW_Maternal	pw_fetal	-0.0295394	-0.4601	0.39472	0.000872577	0	0.2661	0.879286	0.933588	0.934	0.0298447
10	7	101732865	101892121	536	144	BW_Maternal	pw_fetal	0.0149315	-0.54359	0.56889	0.00022295	0	0.44282	0.950027	0.95972	0.96	0.0178556
12	14	94672731	94844947	581	150	BW_Maternal	pw_fetal	0.143383	-0.46035	0.92313	0.0205588	0	0.94847	0.597332	0.76057	0.761	0.118861
15	20	11199629	11519789	1204	229	BW_Maternal	pw_fetal	0.561657	0.18582	1	0.315459	0.0346	1	0.00459197	0.0282406	0.028	1.54913
4	5	142256860	142458833	647	158	BW_Maternal	pw_maternal	-0.261962	-1	0.41097	0.068624	0	1	0.4031	0.643112	0.643	0.191714
6	6	160628053	160978997	1287	239	BW_Maternal	pw_maternal	0.596707	0.07322	1	0.356059	0.00944	1	0.0308472	0.105395	0.105	0.977182
8	7	16097100	16316129	691	170	BW_Maternal	pw_maternal	-0.430046	-0.87368	-0.08243	0.184939	0.00809	0.76332	0.017622	0.0766467	0.077	1.11551
10	7	101732865	101892121	541	147	BW_Maternal	pw_maternal	-0.402982	-0.89141	-0.00562	0.162395	0.00195	0.79461	0.044864	0.139249	0.139	0.856208
12	14	94672731	94844947	583	152	BW_Maternal	pw_maternal	-0.357793	-1	0.14887	0.128015	0	1	0.167888	0.351945	0.352	0.453526
15	20	11199629	11519789	1203	235	BW_Maternal	pw_maternal	-0.0152564	-0.34368	0.29973	0.000232756	0	0.14044	0.922619	0.959004	0.959	0.0181796
6	6	160628053	160978997	1319	246	BW_Maternal	pw_paternal	-0.136444	-0.58036	0.26259	0.0186168	0	0.34497	0.48763	0.710818	0.711	0.148242
8	7	16097100	16316129	681	175	BW_Maternal	pw_paternal	-0.0632702	-0.48495	0.35488	0.00400312	0	0.26464	0.751981	0.857752	0.858	0.066638
10	7	101732865	101892121	540	147	BW_Maternal	pw_paternal	0.321577	-0.10371	0.81852	0.103412	0	0.66997	0.132037	0.300751	0.301	0.521793
12	14	94672731	94844947	588	155	BW_Maternal	pw_paternal	-0.0393952	-0.63219	0.54735	0.00155198	0	0.55309	0.874273	0.933588	0.934	0.0298447
15	20	11199629	11519789	1197	234	BW_Maternal	pw_paternal	-0.0675212	-0.34609	0.21132	0.00455911	0	0.12181	0.623815	0.780297	0.78	0.10774
1	1	231293023	231917951	1226	172	GA_Fetal	GA_Maternal	0.11547	-0.63082	0.95274	0.0133334	0	1	0.708531	0.832637	0.833	0.0795444
2	2	46563392	46634000	179	47	GA_Fetal	GA_Maternal	-0.0255616	-1	0.96452	0.000653396	0	1	0.943756	0.95972	0.96	0.0178556
15	20	11199629	11519789	917	104	GA_Fetal	GA_Maternal	0.153301	-0.81722	1	0.0235013	0	1	0.681322	0.81812	0.818	0.0871831
2	2	46563392	46634000	180	48	GA_Fetal	Long_gr_infancy_slope	-0.218903	-1	0.71059	0.0479185	0	1	0.562301	0.749058	0.749	0.125485
5	6	16725468	16758425	98	26	GA_Fetal	Long_gr_infancy_slope	-0.67067	-1	-0.03688	0.449798	0.01098	1	0.0529097	0.15373	0.154	0.813242
1	1	231293023	231917951	1128	152	GA_Fetal	PLE	0.332775	0.0203	0.69006	0.110739	0.00227	0.47618	0.035988	0.118568	0.119	0.926034
2	2	46563392	46634000	173	42	GA_Fetal	PLE	0.156942	-0.45864	0.86244	0.0246306	0	0.78292	0.571766	0.750631	0.751	0.124573
5	6	16725468	16758425	97	25	GA_Fetal	PLE	-0.262356	-0.67224	0.14425	0.0688308	0	0.45201	0.196544	0.393986	0.394	0.404519
8	7	16097100	16316129	423	55	GA_Fetal	PLE	0.185059	-0.52044	1	0.0342469	0	1	0.560324	0.749058	0.749	0.125485
11	8	23372038	23380743	21	9	GA_Fetal	PLE	1	0.53979	1	1	0.29137	1	0.00577734	0.03331	0.033	1.47743
14	19	54187161	54207238	76	8	GA_Fetal	PLE	0.0327984	-0.66494	0.73053	0.00107573	0	0.67196	0.91554	0.957369	0.957	0.0189207
1	1	231293023	231917951	1235	174	GA_Fetal	pw_fetal	-0.267907	-0.61308	0.055	0.0717741	0	0.37587	0.0989089	0.246604	0.247	0.608
2	2	46563392	46634000	180	48	GA_Fetal	pw_fetal	-0.388805	-1	0.14929	0.151169	0	1	0.145042	0.320482	0.32	0.494196
5	6	16725468	16758425	98	26	GA_Fetal	pw_fetal	0.232699	-0.38768	0.93577	0.054149	0	0.90391	0.40539	0.643112	0.643	0.191714
8	7	16097100	16316129	442	63	GA_Fetal	pw_fetal	-0.180808	-0.87636	0.40099	0.0326917	0	0.80755	0.500712	0.710818	0.711	0.148242
11	8	23372038	23380743	24	10	GA_Fetal	pw_fetal	-0.581229	-1	-0.0953	0.337827	0.01251	1	0.0317572	0.106531	0.107	0.972524
13	16	55717524	55730724	38	12	GA_Fetal	pw_fetal	-0.160394	-0.78151	0.41938	0.0257262	0	0.64984	0.550044	0.748647	0.749	0.125723
14	19	54187161	54207238	84	13	GA_Fetal	pw_fetal	0.136835	-0.54068	0.84779	0.0187237	0	0.76173	0.652121	0.802513	0.803	0.0955477
15	20	11199629	11519789	918	104	GA_Fetal	pw_fetal	-0.712189	-1	-0.3251	0.507213	0.10569	1	0.000915587	0.00993681	0.01	2.00275
1	1	231293023	231917951	1235	174	GA_Fetal	pw_maternal	0.155117	-0.32957	0.7033	0.0240612	0	0.50545	0.5047	0.710818	0.711	0.148242
2	2	46563392	46634000	180	48	GA_Fetal	pw_maternal	-0.397858	-1	0.46269	0.158291	0	1	0.301476	0.532271	0.532	0.273867
5	6	16725468	16758425	98	26	GA_Fetal	pw_maternal	-0.107883	-0.72621	0.4776	0.0116387	0	0.57695	0.682875	0.81812	0.818	0.0871831
8	7	16097100	16316129	442	63	GA_Fetal	pw_maternal	-0.924695	-1	-0.18874	0.855061	0.04539	1	0.025327	0.0954784	0.095	1.02009
15	20	11199629	11519789	918	104	GA_Fetal	pw_maternal	-0.739995	-1	-0.19561	0.547593	0.03932	1	0.012863	0.0608519	0.061	1.21573
2	2	46563392	46634000	180	48	GA_Fetal	pw_paternal	0.449021	-0.32825	1	0.20162	0	1	0.231251	0.439854	0.44	0.356692
13	16	55717524	55730724	38	12	GA_Fetal	pw_paternal	0.0193833	-1	1	0.000375713	0	1	0.963578	0.968829	0.969	0.0137528
14	19	54187161	54207238	84	13	GA_Fetal	pw_paternal	-0.359755	-1	0.51537	0.129424	0	1	0.352039	0.582522	0.583	0.234688
15	20	11199629	11519789	918	104	GA_Fetal	pw_paternal	-0.68085	-1	-0.10091	0.463557	0.0173	1	0.029502	0.1027	0.103	0.988428
2	2	46563392	46634000	207	57	GA_Maternal	Long_gr_early_childhood_AUC	0.0659947	-0.9882	1	0.0043553	0	1	0.866755	0.932457	0.932	0.0303714
6	6	160628053	160978997	935	115	GA_Maternal	Long_gr_early_childhood_AUC	0.259346	-0.71956	1	0.0672603	0	1	0.501065	0.710818	0.711	0.148242
2	2	46563392	46634000	207	57	GA_Maternal	Long_gr_early_childhood_slope	-0.311169	-1	0.41542	0.0968262	0	1	0.348924	0.580156	0.58	0.236455
2	2	46563392	46634000	207	57	GA_Maternal	Long_gr_infancy_slope	-0.230525	-0.94788	0.3844	0.0531419	0	0.90803	0.421793	0.66075	0.661	0.179963
11	8	23372038	23380743	21	9	GA_Maternal	PLE	1	0.38707	1	1	0.15314	1	0.0154772	0.0696474	0.07	1.1571
15	20	11199629	11519789	846	68	GA_Maternal	PLE	0.897543	0.36197	1	0.805584	0.1317	1	0.00395683	0.0256153	0.026	1.5915
2	2	46563392	46634000	214	62	GA_Maternal	pw_fetal	0.255533	-0.32153	1	0.0652972	0	1	0.336124	0.563772	0.564	0.248897
4	5	142256860	142458833	487	89	GA_Maternal	pw_fetal	-0.0158855	-0.58055	0.5431	0.000252348	0	0.44165	0.949928	0.95972	0.96	0.0178556
6	6	160628053	160978997	964	127	GA_Maternal	pw_fetal	0.159288	-0.77726	1	0.0253725	0	1	0.668038	0.813551	0.814	0.0896151
1	1	231293023	231917951	1474	224	GA_Maternal	pw_maternal	-0.305863	-1	0.43328	0.0935521	0	1	0.373012	0.609033	0.609	0.215359
2	2	46563392	46634000	214	62	GA_Maternal	pw_maternal	0.515578	-0.14735	1	0.265821	0	1	0.117837	0.280528	0.281	0.552024
6	6	160628053	160978997	1018	128	GA_Maternal	pw_maternal	0.451999	-0.25713	1	0.204303	0	1	0.179611	0.366168	0.366	0.436319
1	1	231293023	231917951	1457	224	GA_Maternal	pw_paternal	0.733706	0.07719	1	0.538325	0.015	1	0.0272305	0.0994857	0.099	1.00224
4	5	142256860	142458833	506	90	GA_Maternal	pw_paternal	0.0493836	-0.52548	0.66694	0.00243874	0	0.5385	0.847941	0.92298	0.923	0.0348077
6	6	160628053	160978997	1009	127	GA_Maternal	pw_paternal	0.199351	-0.439	1	0.0397408	0	1	0.493184	0.710818	0.711	0.148242
1	1	231293023	231917951	1507	226	HeadSize_BIRTH_rsid	BW_Fetal	0.0195633	-0.18455	0.21569	0.000382725	0	0.05391	0.842507	0.922155	0.922	0.0351961
2	2	46563392	46634000	226	69	HeadSize_BIRTH_rsid	BW_Fetal	0.0819182	-0.13999	0.30207	0.00671059	0	0.09183	0.467255	0.710749	0.711	0.148284
3	3	192635241	192716382	284	44	HeadSize_BIRTH_rsid	BW_Fetal	-0.140592	-1	0.48963	0.0197662	0	1	0.622905	0.780297	0.78	0.10774
6	6	160628053	160978997	1127	146	HeadSize_BIRTH_rsid	BW_Fetal	0.0332704	-0.1793	0.2425	0.00110692	0	0.06334	0.753176	0.857752	0.858	0.066638
7	6	166144207	166195063	191	44	HeadSize_BIRTH_rsid	BW_Fetal	0.0587844	-0.23004	0.32964	0.0034556	0	0.11796	0.670914	0.814366	0.814	0.0891804
8	7	16097100	16316129	603	101	HeadSize_BIRTH_rsid	BW_Fetal	0.240039	-0.03965	0.53635	0.0576187	0	0.28767	0.0862428	0.219473	0.219	0.658619
9	7	35251096	35304164	164	32	HeadSize_BIRTH_rsid	BW_Fetal	0.399858	-0.15391	1	0.159886	0	1	0.140494	0.312303	0.312	0.505424
10	7	101732865	101892121	430	73	HeadSize_BIRTH_rsid	BW_Fetal	0.455313	0.15578	0.78489	0.20731	0.02447	0.61606	0.00421774	0.0263787	0.026	1.57875
12	14	94672731	94844947	521	101	HeadSize_BIRTH_rsid	BW_Fetal	0.140892	-0.1331	0.40982	0.0198504	0	0.16811	0.293754	0.523648	0.524	0.28096
13	16	55717524	55730724	44	16	HeadSize_BIRTH_rsid	BW_Fetal	-0.116857	-0.51462	0.23629	0.0136556	0	0.26484	0.52668	0.725168	0.725	0.139562
14	19	54187161	54207238	107	20	HeadSize_BIRTH_rsid	BW_Fetal	-0.0985662	-0.8511	0.49747	0.00971529	0	0.82925	0.725907	0.847657	0.848	0.0717797
15	20	11199629	11519789	1047	143	HeadSize_BIRTH_rsid	BW_Fetal	0.137605	-0.05411	0.32529	0.0189352	0	0.10581	0.154816	0.334077	0.334	0.476154
16	20	31250262	31328425	239	45	HeadSize_BIRTH_rsid	BW_Fetal	0.194479	-0.10611	0.47997	0.0378222	0	0.23037	0.197527	0.393986	0.394	0.404519
4	5	142256860	142458833	519	95	HeadSize_BIRTH_rsid	BW_Maternal	-0.190732	-0.52449	0.11271	0.0363786	0	0.27561	0.204514	0.405729	0.406	0.391764
8	7	16097100	16316129	560	97	HeadSize_BIRTH_rsid	BW_Maternal	-0.406462	-0.95485	-0.06768	0.165211	0.00627	0.91174	0.0205429	0.0823949	0.082	1.0841
10	7	101732865	101892121	413	68	HeadSize_BIRTH_rsid	BW_Maternal	-0.144199	-0.8516	0.44747	0.0207935	0	0.81765	0.576156	0.750631	0.751	0.124573
2	2	46563392	46634000	180	48	HeadSize_BIRTH_rsid	GA_Fetal	0.0334366	-0.7642	0.86298	0.00111801	0	1	0.918512	0.957432	0.957	0.0188921
3	3	192635241	192716382	232	30	HeadSize_BIRTH_rsid	GA_Fetal	0.810684	0.16072	1	0.657208	0.03654	1	0.0282229	0.101109	0.101	0.995209
8	7	16097100	16316129	443	63	HeadSize_BIRTH_rsid	GA_Fetal	-0.875991	-1	-0.18616	0.76736	0.04258	1	0.023879	0.0927511	0.093	1.03268
15	20	11199629	11519789	913	103	HeadSize_BIRTH_rsid	GA_Fetal	-0.0148657	-0.52949	0.48144	0.00022099	0	0.3557	0.947913	0.95972	0.96	0.0178556
2	2	46563392	46634000	207	57	HeadSize_BIRTH_rsid	GA_Maternal	-0.166436	-0.77512	0.33729	0.027701	0	0.62505	0.47943	0.710818	0.711	0.148242
4	5	142256860	142458833	483	79	HeadSize_BIRTH_rsid	GA_Maternal	0.152253	-0.27867	0.69213	0.023181	0	0.49836	0.456418	0.701743	0.702	0.153822
6	6	160628053	160978997	983	113	HeadSize_BIRTH_rsid	GA_Maternal	0.143386	-0.36632	0.80405	0.0205594	0	0.70338	0.518639	0.723163	0.723	0.140764
1	1	231293023	231917951	1512	224	HeadSize_BIRTH_rsid	HeadSize_INFANT_rsid	-0.0332902	-0.15062	0.08127	0.00110824	0	0.02284	0.567655	0.750631	0.751	0.124573
2	2	46563392	46634000	226	69	HeadSize_BIRTH_rsid	HeadSize_INFANT_rsid	0.0473696	-0.1241	0.20761	0.00224388	0	0.04438	0.579756	0.750631	0.751	0.124573
3	3	192635241	192716382	285	44	HeadSize_BIRTH_rsid	HeadSize_INFANT_rsid	-0.113183	-0.46754	0.20006	0.0128105	0	0.21877	0.482097	0.710818	0.711	0.148242
4	5	142256860	142458833	547	99	HeadSize_BIRTH_rsid	HeadSize_INFANT_rsid	0.284875	0.13218	0.42592	0.0811538	0.01747	0.18141	0.000387588	0.00550077	0.006	2.25958
5	6	16725468	16758425	109	33	HeadSize_BIRTH_rsid	HeadSize_INFANT_rsid	0.867303	0.69234	1	0.752215	0.47934	1	6.18352e-08	5.7043e-06	0	5.2438
6	6	160628053	160978997	1149	148	HeadSize_BIRTH_rsid	HeadSize_INFANT_rsid	0.356918	0.26125	0.44858	0.12739	0.06825	0.20122	8.78614e-10	1.62104e-07	0	6.79021
7	6	166144207	166195063	194	46	HeadSize_BIRTH_rsid	HeadSize_INFANT_rsid	0.201293	-0.05223	0.43307	0.0405188	0	0.18755	0.107364	0.264115	0.264	0.578206
8	7	16097100	16316129	611	103	HeadSize_BIRTH_rsid	HeadSize_INFANT_rsid	-0.091992	-0.23153	0.03984	0.00846252	0	0.05361	0.177845	0.364582	0.365	0.438204
9	7	35251096	35304164	168	34	HeadSize_BIRTH_rsid	HeadSize_INFANT_rsid	0.0424827	-0.54722	0.52123	0.00180478	0	0.37694	0.862363	0.932457	0.932	0.0303714
10	7	101732865	101892121	444	73	HeadSize_BIRTH_rsid	HeadSize_INFANT_rsid	0.314174	0.13379	0.48041	0.0987053	0.0179	0.23079	0.00115233	0.0111897	0.011	1.95118
12	14	94672731	94844947	528	104	HeadSize_BIRTH_rsid	HeadSize_INFANT_rsid	-0.103515	-0.27827	0.06102	0.0107153	0	0.07743	0.220052	0.429625	0.43	0.36691
15	20	11199629	11519789	1057	146	HeadSize_BIRTH_rsid	HeadSize_INFANT_rsid	0.106679	-8e-05	0.20863	0.0113804	0	0.04353	0.0480417	0.146002	0.146	0.835641
16	20	31250262	31328425	243	47	HeadSize_BIRTH_rsid	HeadSize_INFANT_rsid	0.429303	0.1614	0.6766	0.184301	0.02605	0.45778	0.00406664	0.0258722	0.026	1.58717
2	2	46563392	46634000	215	64	HeadSize_BIRTH_rsid	Long_gr_early_childhood_slope	0.53348	0.14467	1	0.284601	0.02177	1	0.0125854	0.0603119	0.06	1.2196
9	7	35251096	35304164	144	28	HeadSize_BIRTH_rsid	Long_gr_early_childhood_slope	-0.418329	-1	0.44138	0.174999	0	1	0.288887	0.517472	0.517	0.286113
2	2	46563392	46634000	215	64	HeadSize_BIRTH_rsid	Long_gr_infancy_slope	0.310096	-0.02593	0.67605	0.0961596	0	0.45704	0.0688253	0.188122	0.188	0.725559
9	7	35251096	35304164	144	28	HeadSize_BIRTH_rsid	Long_gr_infancy_slope	-0.513859	-1	0.21447	0.264052	0	1	0.148151	0.325403	0.325	0.487578
1	1	231293023	231917951	1151	157	HeadSize_BIRTH_rsid	PLE	-0.158136	-0.69388	0.28057	0.0250071	0	0.49388	0.4287	0.664665	0.665	0.177397
2	2	46563392	46634000	174	43	HeadSize_BIRTH_rsid	PLE	0.0523523	-0.41499	0.53784	0.00274077	0	0.33066	0.814808	0.900192	0.9	0.0456648
3	3	192635241	192716382	201	14	HeadSize_BIRTH_rsid	PLE	-0.241549	-0.83712	0.32581	0.058346	0	0.70767	0.370376	0.607417	0.607	0.216513
4	5	142256860	142458833	387	37	HeadSize_BIRTH_rsid	PLE	0.459123	-0.30698	1	0.210794	0	1	0.215333	0.422648	0.423	0.374021
6	6	160628053	160978997	889	86	HeadSize_BIRTH_rsid	PLE	-0.320919	-1	0.21525	0.102989	0	1	0.223894	0.434826	0.435	0.361685
7	6	166144207	166195063	143	21	HeadSize_BIRTH_rsid	PLE	-0.0529658	-0.40327	0.29935	0.00280538	0	0.17431	0.755473	0.857752	0.858	0.066638
8	7	16097100	16316129	432	61	HeadSize_BIRTH_rsid	PLE	-0.623742	-1	-0.15609	0.389054	0.02608	1	0.0188254	0.0771841	0.077	1.11247
10	7	101732865	101892121	366	41	HeadSize_BIRTH_rsid	PLE	0.0380835	-0.47505	0.56062	0.00145035	0	0.37178	0.872867	0.933588	0.934	0.0298447
12	14	94672731	94844947	424	65	HeadSize_BIRTH_rsid	PLE	-0.317964	-1	0.27191	0.101101	0	1	0.264015	0.482285	0.482	0.316696
13	16	55717524	55730724	35	9	HeadSize_BIRTH_rsid	PLE	-0.137281	-1	0.92304	0.0188461	0	1	0.738385	0.854119	0.854	0.0684815
15	20	11199629	11519789	845	68	HeadSize_BIRTH_rsid	PLE	-0.778187	-1	-0.39006	0.605576	0.15215	1	0.000796087	0.009476	0.009	2.02337
1	1	231293023	231917951	1441	225	HeadSize_BIRTH_rsid	pw_fetal	-0.0783857	-0.24306	0.0823	0.00614432	0	0.05908	0.325874	0.556701	0.557	0.254378
2	2	46563392	46634000	222	69	HeadSize_BIRTH_rsid	pw_fetal	-0.0077295	-0.25743	0.22508	5.97451e-05	0	0.07742	0.949609	0.95972	0.96	0.0178556
4	5	142256860	142458833	527	99	HeadSize_BIRTH_rsid	pw_fetal	-0.296899	-0.5664	-0.05694	0.0881491	0.0037	0.32081	0.0184866	0.0766467	0.077	1.11551
5	6	16725468	16758425	109	34	HeadSize_BIRTH_rsid	pw_fetal	0.161762	-0.38505	0.68715	0.026167	0	0.49946	0.519959	0.723163	0.723	0.140764
6	6	160628053	160978997	1083	147	HeadSize_BIRTH_rsid	pw_fetal	0.132666	-0.14507	0.41223	0.0176004	0	0.17152	0.325831	0.556701	0.557	0.254378
7	6	166144207	166195063	182	45	HeadSize_BIRTH_rsid	pw_fetal	-0.056682	-0.32026	0.19853	0.00321285	0	0.10378	0.656684	0.805038	0.805	0.0941837
8	7	16097100	16316129	613	99	HeadSize_BIRTH_rsid	pw_fetal	-0.234636	-0.45539	-0.02278	0.0550539	0.00108	0.20738	0.0291912	0.102586	0.103	0.988911
9	7	35251096	35304164	148	32	HeadSize_BIRTH_rsid	pw_fetal	-0.237994	-0.73713	0.17881	0.0566412	0	0.54337	0.270616	0.491908	0.492	0.308116
10	7	101732865	101892121	417	70	HeadSize_BIRTH_rsid	pw_fetal	0.518861	0.17133	1	0.269216	0.02984	1	0.00732553	0.0403451	0.04	1.39421
12	14	94672731	94844947	498	102	HeadSize_BIRTH_rsid	pw_fetal	-0.0759246	-0.31104	0.1443	0.00576454	0	0.09699	0.491796	0.710818	0.711	0.148242
13	16	55717524	55730724	42	14	HeadSize_BIRTH_rsid	pw_fetal	-0.0815662	-0.41551	0.2401	0.00665304	0	0.17442	0.609482	0.772848	0.773	0.111906
14	19	54187161	54207238	104	19	HeadSize_BIRTH_rsid	pw_fetal	-0.117149	-0.56515	0.30432	0.0137239	0	0.32286	0.57624	0.750631	0.751	0.124573
15	20	11199629	11519789	1037	144	HeadSize_BIRTH_rsid	pw_fetal	0.391942	0.24043	0.54448	0.153619	0.05781	0.29645	3.02859e-06	0.000111755	0	3.95173
16	20	31250262	31328425	223	43	HeadSize_BIRTH_rsid	pw_fetal	0.664262	0.27941	1	0.441245	0.07807	1	0.00338717	0.022319	0.022	1.65132
6	6	160628053	160978997	1101	146	HeadSize_BIRTH_rsid	pw_maternal	0.402742	0.1923	0.628	0.162201	0.03698	0.39438	0.000363247	0.00536153	0.005	2.27071
7	6	166144207	166195063	187	43	HeadSize_BIRTH_rsid	pw_maternal	0.467781	-0.0484	1	0.218819	0	1	0.075132	0.200896	0.201	0.697028
8	7	16097100	16316129	630	100	HeadSize_BIRTH_rsid	pw_maternal	0.187087	-0.03042	0.41039	0.0350015	0	0.16842	0.0928758	0.234734	0.235	0.629424
9	7	35251096	35304164	163	33	HeadSize_BIRTH_rsid	pw_maternal	0.710627	0.03958	1	0.504991	0.01196	1	0.0590431	0.164977	0.165	0.782578
10	7	101732865	101892121	421	69	HeadSize_BIRTH_rsid	pw_maternal	0.366447	-0.17372	1	0.134283	0	1	0.159461	0.340122	0.34	0.468365
12	14	94672731	94844947	507	98	HeadSize_BIRTH_rsid	pw_maternal	0.0924222	-0.23587	0.44296	0.00854187	0	0.20449	0.561549	0.749058	0.749	0.125485
15	20	11199629	11519789	1032	141	HeadSize_BIRTH_rsid	pw_maternal	0.121378	-0.15886	0.40571	0.0147326	0	0.16649	0.377616	0.613834	0.614	0.211949
16	20	31250262	31328425	225	42	HeadSize_BIRTH_rsid	pw_maternal	0.186233	-0.69924	1	0.0346827	0	1	0.597738	0.76057	0.761	0.118861
1	1	231293023	231917951	1469	223	HeadSize_BIRTH_rsid	pw_paternal	-0.421964	-0.69054	-0.20343	0.178054	0.04138	0.47685	0.000206716	0.00346719	0.003	2.46002
2	2	46563392	46634000	223	69	HeadSize_BIRTH_rsid	pw_paternal	-0.084124	-0.67947	0.40954	0.00707685	0	0.53937	0.708489	0.832637	0.833	0.0795444
4	5	142256860	142458833	529	95	HeadSize_BIRTH_rsid	pw_paternal	-0.209201	-0.57963	0.11068	0.0437649	0	0.33715	0.174712	0.36016	0.36	0.443504
6	6	160628053	160978997	1101	145	HeadSize_BIRTH_rsid	pw_paternal	0.358898	0.13436	0.59989	0.128808	0.01805	0.35987	0.00190867	0.0156511	0.016	1.80546
7	6	166144207	166195063	186	43	HeadSize_BIRTH_rsid	pw_paternal	-0.158401	-0.74976	0.33225	0.0250909	0	0.5826	0.478719	0.710818	0.711	0.148242
8	7	16097100	16316129	612	102	HeadSize_BIRTH_rsid	pw_paternal	-0.050729	-0.35222	0.23718	0.00257343	0	0.12886	0.716493	0.83932	0.839	0.0760722
10	7	101732865	101892121	418	68	HeadSize_BIRTH_rsid	pw_paternal	0.58072	0.10268	1	0.337236	0.01256	1	0.0238732	0.0927511	0.093	1.03268
12	14	94672731	94844947	506	99	HeadSize_BIRTH_rsid	pw_paternal	-0.217863	-0.66396	0.13742	0.0474643	0	0.44529	0.213444	0.421181	0.421	0.375531
13	16	55717524	55730724	42	14	HeadSize_BIRTH_rsid	pw_paternal	0.417655	-0.25117	1	0.174435	0	1	0.19725	0.393986	0.394	0.404519
15	20	11199629	11519789	1029	141	HeadSize_BIRTH_rsid	pw_paternal	0.0961011	-0.15275	0.34548	0.00923543	0	0.11996	0.434612	0.671012	0.671	0.17327
1	1	231293023	231917951	1498	223	HeadSize_INFANT_rsid	BW_Fetal	0.137862	-0.10377	0.38235	0.0190058	0	0.14619	0.257673	0.475407	0.475	0.322935
2	2	46563392	46634000	227	70	HeadSize_INFANT_rsid	BW_Fetal	0.0808546	-0.15204	0.305	0.00653747	0	0.09456	0.478014	0.710818	0.711	0.148242
3	3	192635241	192716382	282	42	HeadSize_INFANT_rsid	BW_Fetal	-0.297167	-1	0.32578	0.0883085	0	1	0.312588	0.548332	0.548	0.260956
4	5	142256860	142458833	541	96	HeadSize_INFANT_rsid	BW_Fetal	0.0924519	-0.44993	0.70877	0.00854736	0	0.60686	0.695888	0.831012	0.831	0.0803928
6	6	160628053	160978997	1139	149	HeadSize_INFANT_rsid	BW_Fetal	0.107733	-0.09964	0.31948	0.0116064	0	0.10209	0.298881	0.530226	0.53	0.275539
7	6	166144207	166195063	190	43	HeadSize_INFANT_rsid	BW_Fetal	0.187638	-0.22695	0.58207	0.0352081	0	0.33952	0.349037	0.580156	0.58	0.236455
8	7	16097100	16316129	596	102	HeadSize_INFANT_rsid	BW_Fetal	-0.477131	-0.92822	-0.17549	0.227654	0.0308	0.86158	0.00293795	0.020485	0.02	1.68856
9	7	35251096	35304164	165	32	HeadSize_INFANT_rsid	BW_Fetal	-0.247491	-0.71283	0.18475	0.061252	0	0.50813	0.254722	0.472324	0.472	0.32576
10	7	101732865	101892121	426	68	HeadSize_INFANT_rsid	BW_Fetal	-0.466536	-0.91981	-0.09103	0.217656	0.00937	0.84606	0.0181495	0.0766467	0.077	1.11551
11	8	23372038	23380743	25	12	HeadSize_INFANT_rsid	BW_Fetal	-0.0861611	-1	0.90472	0.00742374	0	1	0.830339	0.914612	0.915	0.038763
12	14	94672731	94844947	525	102	HeadSize_INFANT_rsid	BW_Fetal	0.116595	-0.22675	0.45228	0.0135945	0	0.20669	0.468054	0.710749	0.711	0.148284
13	16	55717524	55730724	45	16	HeadSize_INFANT_rsid	BW_Fetal	-0.197413	-0.9998	0.48661	0.0389717	0	1	0.52962	0.726505	0.727	0.138762
14	19	54187161	54207238	108	21	HeadSize_INFANT_rsid	BW_Fetal	-0.0287092	-1	0.88453	0.000824216	0	1	0.938787	0.95972	0.96	0.0178556
15	20	11199629	11519789	1055	145	HeadSize_INFANT_rsid	BW_Fetal	0.101375	-0.0775	0.28019	0.0102769	0	0.0785	0.263937	0.482285	0.482	0.316696
16	20	31250262	31328425	237	44	HeadSize_INFANT_rsid	BW_Fetal	0.0232928	-0.21729	0.25356	0.000542555	0	0.07246	0.843656	0.922155	0.922	0.0351961
4	5	142256860	142458833	520	94	HeadSize_INFANT_rsid	BW_Maternal	-0.192175	-0.5401	0.13638	0.0369314	0	0.29171	0.238119	0.450594	0.451	0.346214
8	7	16097100	16316129	547	99	HeadSize_INFANT_rsid	BW_Maternal	0.0573082	-0.3245	0.4758	0.00328423	0	0.25461	0.743973	0.857752	0.858	0.066638
10	7	101732865	101892121	409	63	HeadSize_INFANT_rsid	BW_Maternal	-0.507751	-1	0.13174	0.257811	0	1	0.109595	0.267583	0.268	0.572541
3	3	192635241	192716382	231	29	HeadSize_INFANT_rsid	GA_Fetal	-0.763092	-1	0.25804	0.582309	0	1	0.131498	0.300751	0.301	0.521793
8	7	16097100	16316129	443	63	HeadSize_INFANT_rsid	GA_Fetal	0.0184118	-0.65051	0.68972	0.000338994	0	0.69766	0.947814	0.95972	0.96	0.0178556
13	16	55717524	55730724	38	12	HeadSize_INFANT_rsid	GA_Fetal	-0.614345	-1	-0.01088	0.37742	0.00721	1	0.0584284	0.164581	0.165	0.783621
15	20	11199629	11519789	914	103	HeadSize_INFANT_rsid	GA_Fetal	0.26504	-0.1239	0.72966	0.0702463	0	0.5329	0.162538	0.344693	0.345	0.462568
2	2	46563392	46634000	208	58	HeadSize_INFANT_rsid	GA_Maternal	-0.0998006	-0.6031	0.35828	0.00996015	0	0.40755	0.645842	0.799717	0.8	0.0970636
6	6	160628053	160978997	982	112	HeadSize_INFANT_rsid	GA_Maternal	-0.0860973	-0.64983	0.41593	0.00741274	0	0.49615	0.702131	0.832637	0.833	0.0795444
2	2	46563392	46634000	215	64	HeadSize_INFANT_rsid	Long_gr_early_childhood_slope	-0.237162	-0.73231	0.15731	0.0562457	0	0.53742	0.229621	0.439854	0.44	0.356692
2	2	46563392	46634000	215	64	HeadSize_INFANT_rsid	Long_gr_infancy_slope	-0.176512	-0.52752	0.145	0.0311563	0	0.27889	0.279073	0.504794	0.505	0.296886
1	1	231293023	231917951	1150	156	HeadSize_INFANT_rsid	PLE	-0.0856144	-0.47662	0.2704	0.00732983	0	0.24049	0.617013	0.777057	0.777	0.109547
2	2	46563392	46634000	174	43	HeadSize_INFANT_rsid	PLE	0.189457	-0.469	1	0.0358941	0	1	0.523059	0.723163	0.723	0.140764
7	6	166144207	166195063	143	21	HeadSize_INFANT_rsid	PLE	-0.305268	-0.76392	0.13464	0.0931884	0	0.58373	0.171275	0.355059	0.355	0.4497
8	7	16097100	16316129	432	61	HeadSize_INFANT_rsid	PLE	-0.603134	-1	-0.21028	0.363771	0.04439	1	0.00595495	0.0337593	0.034	1.47161
12	14	94672731	94844947	424	65	HeadSize_INFANT_rsid	PLE	-0.262509	-1	0.32552	0.0689112	0	1	0.334287	0.563251	0.563	0.249298
15	20	11199629	11519789	847	68	HeadSize_INFANT_rsid	PLE	0.0750436	-0.20088	0.35441	0.00563155	0	0.12736	0.582852	0.752001	0.752	0.123781
16	20	31250262	31328425	190	28	HeadSize_INFANT_rsid	PLE	-0.0540823	-1	0.86367	0.00292489	0	1	0.880155	0.933588	0.934	0.0298447
1	1	231293023	231917951	1441	224	HeadSize_INFANT_rsid	pw_fetal	0.140976	-0.05469	0.33792	0.0198744	0	0.11419	0.165032	0.347982	0.348	0.458444
2	2	46563392	46634000	223	70	HeadSize_INFANT_rsid	pw_fetal	-0.241663	-0.48685	-0.00841	0.0584008	0.00103	0.23702	0.0477763	0.146002	0.146	0.835641
4	5	142256860	142458833	529	100	HeadSize_INFANT_rsid	pw_fetal	-0.294529	-0.56885	-0.03797	0.0867474	0.00224	0.3236	0.0258629	0.0963981	0.096	1.01593
5	6	16725468	16758425	107	34	HeadSize_INFANT_rsid	pw_fetal	-0.0329103	-0.45741	0.37755	0.00108308	0	0.2542	0.865639	0.932457	0.932	0.0303714
6	6	160628053	160978997	1098	151	HeadSize_INFANT_rsid	pw_fetal	0.0623423	-0.18581	0.31789	0.00388657	0	0.10475	0.615283	0.777057	0.777	0.109547
7	6	166144207	166195063	181	44	HeadSize_INFANT_rsid	pw_fetal	0.110958	-0.29914	0.50754	0.0123117	0	0.26614	0.573807	0.750631	0.751	0.124573
8	7	16097100	16316129	579	102	HeadSize_INFANT_rsid	pw_fetal	-0.134779	-0.37826	0.09134	0.0181654	0	0.14308	0.240777	0.45112	0.451	0.345708
9	7	35251096	35304164	150	34	HeadSize_INFANT_rsid	pw_fetal	-0.0900735	-0.56063	0.37679	0.00811324	0	0.32521	0.682294	0.81812	0.818	0.0871831
10	7	101732865	101892121	413	66	HeadSize_INFANT_rsid	pw_fetal	0.564699	0.15273	1	0.318885	0.02451	1	0.0118313	0.0584575	0.058	1.23316
11	8	23372038	23380743	24	11	HeadSize_INFANT_rsid	pw_fetal	-0.08829	-0.96947	0.68269	0.00779512	0	1	0.793882	0.888874	0.889	0.0511598
12	14	94672731	94844947	502	104	HeadSize_INFANT_rsid	pw_fetal	-0.0571132	-0.32915	0.20031	0.00326191	0	0.11149	0.664284	0.811658	0.812	0.0906268
13	16	55717524	55730724	43	15	HeadSize_INFANT_rsid	pw_fetal	-0.176423	-0.79004	0.37829	0.0311252	0	0.63586	0.49569	0.710818	0.711	0.148242
14	19	54187161	54207238	105	20	HeadSize_INFANT_rsid	pw_fetal	0.394646	-0.16506	1	0.155746	0	1	0.159334	0.340122	0.34	0.468365
15	20	11199629	11519789	1048	147	HeadSize_INFANT_rsid	pw_fetal	0.148205	-0.00189	0.29494	0.0219648	0	0.08699	0.0482717	0.146002	0.146	0.835641
16	20	31250262	31328425	221	42	HeadSize_INFANT_rsid	pw_fetal	0.285947	-0.08462	0.66725	0.0817658	0	0.44592	0.125736	0.290193	0.29	0.537313
1	1	231293023	231917951	1479	221	HeadSize_INFANT_rsid	pw_maternal	-0.0781348	-0.3703	0.20561	0.00610505	0	0.14079	0.579211	0.750631	0.751	0.124573
2	2	46563392	46634000	225	70	HeadSize_INFANT_rsid	pw_maternal	0.123722	-0.2692	0.55274	0.015307	0	0.31715	0.497957	0.710818	0.711	0.148242
5	6	16725468	16758425	105	32	HeadSize_INFANT_rsid	pw_maternal	0.573891	0.2635	0.96624	0.329351	0.06943	0.93362	0.00107444	0.0107154	0.011	1.96999
6	6	160628053	160978997	1108	148	HeadSize_INFANT_rsid	pw_maternal	0.153619	-0.04495	0.36173	0.0235989	0	0.13085	0.137157	0.307596	0.308	0.512019
8	7	16097100	16316129	602	103	HeadSize_INFANT_rsid	pw_maternal	0.275636	0.04119	0.52117	0.0759751	0.00204	0.27162	0.0232214	0.0921365	0.092	1.03557
9	7	35251096	35304164	165	35	HeadSize_INFANT_rsid	pw_maternal	0.509821	-0.04204	1	0.259918	0	1	0.0734952	0.197954	0.198	0.703435
10	7	101732865	101892121	417	65	HeadSize_INFANT_rsid	pw_maternal	-0.0740169	-0.77981	0.58516	0.0054785	0	0.72363	0.794928	0.888874	0.889	0.0511598
12	14	94672731	94844947	511	101	HeadSize_INFANT_rsid	pw_maternal	0.00243193	-0.38866	0.3797	5.91427e-06	0	0.21026	0.989146	0.991834	0.992	0.00356105
15	20	11199629	11519789	1036	142	HeadSize_INFANT_rsid	pw_maternal	0.126974	-0.12721	0.41124	0.0161225	0	0.16934	0.31821	0.553866	0.554	0.256596
16	20	31250262	31328425	223	41	HeadSize_INFANT_rsid	pw_maternal	0.0309126	-0.51221	0.58157	0.000955591	0	0.42218	0.898894	0.950407	0.95	0.0220906
1	1	231293023	231917951	1464	222	HeadSize_INFANT_rsid	pw_paternal	-0.0154064	-0.37916	0.33494	0.000237357	0	0.17773	0.925889	0.9597	0.96	0.0178647
2	2	46563392	46634000	224	70	HeadSize_INFANT_rsid	pw_paternal	-0.190193	-0.80551	0.2921	0.0361735	0	0.66152	0.393149	0.633502	0.634	0.198252
4	5	142256860	142458833	531	95	HeadSize_INFANT_rsid	pw_paternal	-0.107376	-0.4331	0.20231	0.0115297	0	0.19269	0.491705	0.710818	0.711	0.148242
5	6	16725468	16758425	105	32	HeadSize_INFANT_rsid	pw_paternal	-0.617877	-1	-0.22196	0.381772	0.0499	1	0.00504748	0.0302717	0.03	1.51896
6	6	160628053	160978997	1114	148	HeadSize_INFANT_rsid	pw_paternal	-0.0349143	-0.23829	0.16689	0.00121901	0	0.06002	0.734728	0.852562	0.853	0.0692742
7	6	166144207	166195063	185	42	HeadSize_INFANT_rsid	pw_paternal	0.16417	-0.49563	0.96081	0.0269519	0	1	0.578097	0.750631	0.751	0.124573
8	7	16097100	16316129	597	104	HeadSize_INFANT_rsid	pw_paternal	0.0990914	-0.19976	0.41333	0.0098191	0	0.17292	0.501103	0.710818	0.711	0.148242
12	14	94672731	94844947	509	100	HeadSize_INFANT_rsid	pw_paternal	0.0772392	-0.32611	0.4913	0.00596589	0	0.26613	0.677444	0.81812	0.818	0.0871831
13	16	55717524	55730724	43	15	HeadSize_INFANT_rsid	pw_paternal	-0.134088	-1	0.99647	0.0179795	0	1	0.752051	0.857752	0.858	0.066638
15	20	11199629	11519789	1034	142	HeadSize_INFANT_rsid	pw_paternal	0.133321	-0.08959	0.36496	0.0177746	0	0.13319	0.240842	0.45112	0.451	0.345708
2	2	46563392	46634000	218	66	Long_gr_early_childhood_AUC	Long_gr_early_childhood_slope	1	0.47397	1	1	0.22734	1	0.00230396	0.0178644	0.018	1.74801
2	2	46563392	46634000	218	66	Long_gr_early_childhood_AUC	Long_gr_infancy_slope	0.851996	0.35884	1	0.725898	0.13013	1	0.00749106	0.04065	0.041	1.39094
6	6	160628053	160978997	883	86	Long_gr_early_childhood_AUC	PLE	0.117724	-0.49944	0.76481	0.013859	0	0.66127	0.65245	0.802513	0.803	0.0955477
2	2	46563392	46634000	218	66	Long_gr_early_childhood_AUC	pw_fetal	0.520688	-0.00153	1	0.271116	0	1	0.0583623	0.164581	0.165	0.783621
6	6	160628053	160978997	1016	148	Long_gr_early_childhood_AUC	pw_fetal	-0.100317	-0.81374	0.49676	0.0100635	0	0.72728	0.705946	0.832637	0.833	0.0795444
2	2	46563392	46634000	218	66	Long_gr_early_childhood_AUC	pw_maternal	-0.0391971	-1	0.91691	0.00153642	0	1	0.915857	0.957369	0.957	0.0189207
6	6	160628053	160978997	1009	145	Long_gr_early_childhood_AUC	pw_maternal	-0.346686	-1	0.25044	0.120191	0	1	0.227513	0.439541	0.44	0.357001
2	2	46563392	46634000	218	66	Long_gr_early_childhood_AUC	pw_paternal	-0.706572	-1	0.11967	0.499243	0	1	0.0966942	0.242722	0.243	0.614891
6	6	160628053	160978997	1014	146	Long_gr_early_childhood_AUC	pw_paternal	-0.33269	-0.94625	0.1145	0.110683	0	0.89544	0.125829	0.290193	0.29	0.537313
2	2	46563392	46634000	218	66	Long_gr_early_childhood_slope	Long_gr_infancy_slope	0.996846	0.9168	1	0.993702	0.84051	1	0.00232383	0.0178644	0.018	1.74801
9	7	35251096	35304164	151	31	Long_gr_early_childhood_slope	Long_gr_infancy_slope	0.949661	0.77733	1	0.901856	0.61649	1	0.0142662	0.0649905	0.065	1.18715
9	7	35251096	35304164	138	23	Long_gr_early_childhood_slope	PLE	-0.856008	-1	-0.25691	0.73275	0.06956	1	0.0184652	0.0766467	0.077	1.11551
2	2	46563392	46634000	218	66	Long_gr_early_childhood_slope	pw_fetal	-0.0200975	-0.55136	0.51555	0.000403908	0	0.41029	0.931578	0.95972	0.96	0.0178556
9	7	35251096	35304164	151	31	Long_gr_early_childhood_slope	pw_fetal	0.670906	0.19845	1	0.450114	0.04077	1	0.0120525	0.0585181	0.059	1.23271
2	2	46563392	46634000	218	66	Long_gr_early_childhood_slope	pw_maternal	-0.497858	-1	0.15968	0.247863	0	1	0.124929	0.290193	0.29	0.537313
2	2	46563392	46634000	218	66	Long_gr_early_childhood_slope	pw_paternal	-0.293194	-1	0.53851	0.0859629	0	1	0.42351	0.66075	0.661	0.179963
15	20	11199629	11519789	1035	152	Long_gr_infancy_AUC	pw_fetal	0.56725	0.10656	1	0.321773	0.01395	1	0.0184713	0.0766467	0.077	1.11551
3	3	192635241	192716382	242	43	Long_gr_infancy_AUC	pw_maternal	0.325204	-0.96181	1	0.105758	0	1	0.503813	0.710818	0.711	0.148242
15	20	11199629	11519789	1033	151	Long_gr_infancy_AUC	pw_maternal	0.0964385	-0.7373	1	0.00930039	0	1	0.76819	0.869516	0.87	0.0607226
9	7	35251096	35304164	138	23	Long_gr_infancy_slope	PLE	-0.729367	-1	-0.16841	0.531976	0.03279	1	0.0277587	0.100421	0.1	0.998175
11	8	23372038	23380743	21	9	Long_gr_infancy_slope	PLE	0.892508	0.21405	1	0.796571	0.05422	1	0.0374073	0.121082	0.121	0.916922
2	2	46563392	46634000	218	66	Long_gr_infancy_slope	pw_fetal	0.0334762	-0.38415	0.46582	0.00112066	0	0.24545	0.866681	0.932457	0.932	0.0303714
9	7	35251096	35304164	151	31	Long_gr_infancy_slope	pw_fetal	0.574778	0.12579	1	0.33037	0.01804	1	0.0182324	0.0766467	0.077	1.11551
2	2	46563392	46634000	218	66	Long_gr_infancy_slope	pw_maternal	-0.602406	-1	-0.07237	0.362893	0.01042	1	0.0326233	0.10845	0.108	0.964769
2	2	46563392	46634000	218	66	Long_gr_infancy_slope	pw_paternal	-0.277495	-1	0.41222	0.0770036	0	1	0.385216	0.623442	0.623	0.205204
1	1	231293023	231917951	1161	160	PLE	pw_fetal	-0.962928	-1	-0.85948	0.927231	0.7387	1	1.51647e-17	5.59577e-15	0	14.2521
2	2	46563392	46634000	174	43	PLE	pw_fetal	-0.805417	-1	-0.55643	0.648697	0.30961	1	7.45503e-05	0.00144785	0.001	2.83928
4	5	142256860	142458833	386	38	PLE	pw_fetal	-0.9651	-1	-0.6358	0.931417	0.40425	1	0.00132215	0.0125096	0.013	1.90276
5	6	16725468	16758425	97	25	PLE	pw_fetal	-0.966772	-1	-0.65189	0.934648	0.42496	1	0.00150717	0.013462	0.013	1.87089
6	6	160628053	160978997	887	89	PLE	pw_fetal	-1	-1	-0.63836	1	0.4075	1	3.98341e-05	0.000918674	0.001	3.03684
7	6	166144207	166195063	143	21	PLE	pw_fetal	-1	-1	-0.81953	1	0.67163	1	2.63898e-05	0.000649189	0.001	3.18763
8	7	16097100	16316129	432	61	PLE	pw_fetal	-0.751202	-1	-0.43772	0.564304	0.1916	1	0.000521232	0.00663223	0.007	2.17834
9	7	35251096	35304164	138	23	PLE	pw_fetal	-1	-1	-0.79556	1	0.63292	1	7.34012e-05	0.00144785	0.001	2.83928
10	7	101732865	101892121	365	41	PLE	pw_fetal	-1	-1	-0.64408	1	0.41484	1	0.00104476	0.0107154	0.011	1.96999
11	8	23372038	23380743	21	9	PLE	pw_fetal	-0.817049	-1	-0.46243	0.667569	0.21393	1	0.00302256	0.0206542	0.021	1.68499
12	14	94672731	94844947	423	64	PLE	pw_fetal	-0.847118	-1	-0.62015	0.717609	0.38459	1	1.02782e-05	0.000316055	0	3.50024
13	16	55717524	55730724	35	9	PLE	pw_fetal	-0.989377	-1	-0.87121	0.978866	0.75901	1	8.48206e-06	0.000284535	0	3.54586
14	19	54187161	54207238	77	9	PLE	pw_fetal	-1	-1	-0.80088	1	0.64141	1	0.000905138	0.00993681	0.01	2.00275
15	20	11199629	11519789	847	68	PLE	pw_fetal	-1	-1	-0.8584	1	0.73685	1	1.73975e-09	2.13989e-07	0	6.66961
16	20	31250262	31328425	190	28	PLE	pw_fetal	-0.903343	-1	-0.52793	0.816028	0.27878	1	0.00294229	0.020485	0.02	1.68856
7	6	166144207	166195063	143	21	PLE	pw_maternal	-0.791124	-1	-0.18221	0.625878	0.04098	1	0.0304774	0.105104	0.105	0.978379
8	7	16097100	16316129	432	61	PLE	pw_maternal	-0.750438	-1	-0.27694	0.563157	0.07891	1	0.0080585	0.0424798	0.042	1.37182
9	7	35251096	35304164	138	23	PLE	pw_maternal	-0.911623	-1	-0.34492	0.831057	0.12377	1	0.0193503	0.0784644	0.078	1.10533
12	14	94672731	94844947	423	64	PLE	pw_maternal	-0.827232	-1	-0.38064	0.684312	0.14498	1	0.0028972	0.020485	0.02	1.68856
15	20	11199629	11519789	847	68	PLE	pw_maternal	-1	-1	-0.67995	1	0.46233	1	4.7062e-05	0.00102152	0.001	2.99075
16	20	31250262	31328425	190	28	PLE	pw_maternal	-0.663634	-1	0.02556	0.44041	0	1	0.0764579	0.202971	0.203	0.692566
1	1	231293023	231917951	1161	160	PLE	pw_paternal	-0.796683	-1	-0.42157	0.634704	0.17772	1	0.000235103	0.00361471	0.004	2.44193
2	2	46563392	46634000	174	43	PLE	pw_paternal	-0.795202	-1	-0.30153	0.632347	0.09093	1	0.00823768	0.0428127	0.043	1.36843
13	16	55717524	55730724	35	9	PLE	pw_paternal	-1	-1	-0.63587	1	0.40433	1	0.0014432	0.0133135	0.013	1.87571
14	19	54187161	54207238	77	9	PLE	pw_paternal	-1	-1	-0.6299	1	0.39677	1	0.000830986	0.00958231	0.01	2.01853
15	20	11199629	11519789	847	68	PLE	pw_paternal	-0.804354	-1	-0.41523	0.646985	0.17242	1	0.001052	0.0107154	0.011	1.96999
1	1	231293023	231917951	1850	325	pw_fetal	pw_maternal	0.358742	0.00731	0.69218	0.128696	0.00244	0.47912	0.0449069	0.139249	0.139	0.856208
2	2	46563392	46634000	265	102	pw_fetal	pw_maternal	0.29998	-0.02727	0.58809	0.0899878	0	0.34585	0.0703441	0.19086	0.191	0.719285
4	5	142256860	142458833	644	155	pw_fetal	pw_maternal	0.25724	-0.08295	0.55031	0.0661724	0	0.30298	0.12305	0.289207	0.289	0.538792
5	6	16725468	16758425	136	56	pw_fetal	pw_maternal	0.763309	0.06709	1	0.58264	0.01843	1	0.0526411	0.15373	0.154	0.813242
6	6	160628053	160978997	1311	240	pw_fetal	pw_maternal	0.259719	-0.04485	0.52658	0.0674542	0	0.27729	0.0856852	0.219473	0.219	0.658619
7	6	166144207	166195063	196	59	pw_fetal	pw_maternal	0.669796	0.26003	1	0.448627	0.06931	1	0.0078271	0.041858	0.042	1.37822
8	7	16097100	16316129	739	170	pw_fetal	pw_maternal	0.488033	0.24728	0.71628	0.238176	0.06115	0.51306	0.00044494	0.00586367	0.006	2.23183
9	7	35251096	35304164	173	49	pw_fetal	pw_maternal	0.391434	-0.13027	0.88986	0.15322	0	0.80239	0.11862	0.280582	0.281	0.55194
10	7	101732865	101892121	545	152	pw_fetal	pw_maternal	0.0195158	-0.36449	0.32769	0.000380867	0	0.15889	0.908576	0.95517	0.955	0.0199195
12	14	94672731	94844947	589	157	pw_fetal	pw_maternal	0.499662	0.18608	0.80239	0.249662	0.03504	0.64382	0.00508631	0.0302717	0.03	1.51896
15	20	11199629	11519789	1203	230	pw_fetal	pw_maternal	0.532908	0.3455	0.71329	0.283991	0.11937	0.50879	2.66303e-06	0.000109184	0	3.96184
16	20	31250262	31328425	262	73	pw_fetal	pw_maternal	0.112379	-0.38309	0.50534	0.0126291	0	0.28423	0.589118	0.757437	0.757	0.120653
6	6	160628053	160978997	1338	242	pw_fetal	pw_paternal	0.789179	0.56904	1	0.622803	0.3238	1	1.38951e-07	1.02546e-05	0	4.98908
7	6	166144207	166195063	196	59	pw_fetal	pw_paternal	0.810538	0.38383	1	0.656971	0.14732	1	0.00333271	0.022319	0.022	1.65132
8	7	16097100	16316129	725	174	pw_fetal	pw_paternal	0.429475	0.14801	0.71519	0.184449	0.02202	0.5115	0.00603825	0.0337593	0.034	1.47161
9	7	35251096	35304164	174	50	pw_fetal	pw_paternal	0.205748	-0.50797	0.91633	0.0423324	0	0.96535	0.488938	0.710818	0.711	0.148242
10	7	101732865	101892121	541	150	pw_fetal	pw_paternal	0.671621	0.39949	0.95677	0.451074	0.1596	0.91541	8.07027e-05	0.00148896	0.001	2.82712
11	8	23372038	23380743	30	16	pw_fetal	pw_paternal	0.803378	0.20548	1	0.645416	0.05611	1	0.028854	0.102376	0.102	0.989801
12	14	94672731	94844947	591	156	pw_fetal	pw_paternal	0.412084	0.11821	0.69626	0.169813	0.01437	0.48478	0.0118816	0.0584575	0.058	1.23316
13	16	55717524	55730724	53	25	pw_fetal	pw_paternal	1	0.57191	1	1	0.32771	1	0.00172685	0.0148188	0.015	1.82919
14	19	54187161	54207238	120	32	pw_fetal	pw_paternal	0.868107	0.48418	1	0.75361	0.23443	1	0.0019637	0.0157523	0.016	1.80266
15	20	11199629	11519789	1201	228	pw_fetal	pw_paternal	0.516698	0.34471	0.68454	0.266976	0.11883	0.4686	5.25511e-07	3.23189e-05	0	4.49054
16	20	31250262	31328425	258	69	pw_fetal	pw_paternal	0.813405	0.42672	1	0.661628	0.18209	1	0.00153226	0.013462	0.013	1.87089
1	1	231293023	231917951	1967	340	pw_maternal	pw_paternal	0.121767	-0.30129	0.59651	0.0148271	0	0.36958	0.553877	0.748647	0.749	0.125723
2	2	46563392	46634000	275	108	pw_maternal	pw_paternal	0.43769	-0.06109	1	0.191573	0	1	0.0802784	0.21009	0.21	0.677594
4	5	142256860	142458833	671	161	pw_maternal	pw_paternal	0.0651779	-0.20651	0.33208	0.00424815	0	0.11376	0.629073	0.784216	0.784	0.105564
5	6	16725468	16758425	135	56	pw_maternal	pw_paternal	0.820882	0.38314	1	0.673848	0.14679	1	0.00186449	0.0156363	0.016	1.80587
6	6	160628053	160978997	1384	251	pw_maternal	pw_paternal	0.134884	-0.14674	0.41674	0.0181938	0	0.17393	0.331816	0.561652	0.562	0.250533
7	6	166144207	166195063	214	64	pw_maternal	pw_paternal	0.967404	0.20673	1	0.93587	0.05192	1	0.0265409	0.0979359	0.098	1.00906
8	7	16097100	16316129	755	178	pw_maternal	pw_paternal	0.283225	-0.00782	0.58438	0.0802166	0	0.34149	0.0537663	0.154998	0.155	0.809673
9	7	35251096	35304164	190	57	pw_maternal	pw_paternal	0.0761833	-0.67097	0.86664	0.0058039	0	0.95205	0.806954	0.894192	0.894	0.0485691
10	7	101732865	101892121	561	156	pw_maternal	pw_paternal	0.0884417	-0.25482	0.43954	0.00782194	0	0.19738	0.595742	0.76057	0.761	0.118861
12	14	94672731	94844947	607	162	pw_maternal	pw_paternal	0.135811	-0.27959	0.56613	0.0184446	0	0.32344	0.499411	0.710818	0.711	0.148242
15	20	11199629	11519789	1223	237	pw_maternal	pw_paternal	0.225025	-0.00698	0.46441	0.0506362	0	0.21568	0.0594631	0.164977	0.165	0.782578
16	20	31250262	31328425	271	77	pw_maternal	pw_paternal	0.0482773	-0.49664	0.59773	0.0023307	0	0.41648	0.844684	0.922155	0.922	0.0351961
